# Source-specific exposure and burden of disease attributable to volatile organic compounds (VOCs) in China’s residences

**DOI:** 10.1101/2025.08.25.25333590

**Authors:** Ningrui Liu, Chun-Sheng Huang, Yihui Yin, Xilei Dai, Jingjing Pei, Junjie Liu, Zhuohui Zhao, Yinping Zhang, Timothy Larson, Edmund Seto, Elena Austin

## Abstract

High-level exposure to indoor air pollutants (IAPs), including volatile organic compounds (VOCs), has substantially contributed to the burden of disease in China over the past two decades. However, the source contributions to the indoor VOC-related health burden remain unknown. This study utilized a novel approach based on positive matrix factorization (PMF) of indoor multipollutant data to estimate the source-specific residential VOC concentrations and associated burden of disease. Indoor concentrations of 39 VOCs were collected repeatedly in different seasons from 2016 to 2017 in 249 residences across nine cities in China. In 2017, the disability-adjusted life years (DALYs) attributable to residential VOC exposure across nine provinces in China reached 134.2 (95% UI: 65.7 – 225.0) per 100,000, resulting in financial costs of 28.1 (13.8 – 47.1) billion CNY. Contributions to indoor VOC concentrations from six indoor sources and three outdoor sources were derived by PMF. The top three sources, i.e., wood building materials and furniture, outdoor vehicle exhaust, and cooking and indoor combustion, accounted for 42.7%, 25.9%, and 11.0% of the VOC-attributable DALYs, which suggests prioritizing controlling these sources in China. This approach can be extended to other IAPs and provide fundamental data for future cost-benefit analysis of source control interventions.

**TOC Art:** 

**Synopsis:** This novel method leverages multi-seasonal and multi-room residential VOC measurements to identify emission sources, quantify source-specific exposure concentrations, and estimate source-specific health burden, thus prioritizing the sources needing control.

## Supplementary Material 2 for "Source-specific exposure and burden of disease attributable to volatile organic compounds (VOCs) in China’s residences"

### Sheet: Index
Supporting Information 2
Tables	Contents
S8	Input parameters of 9 provinces in China in 2017.
S9	Indoor concentration distributions (μg/m3) of 39 included VOCs in 9 cities in 2017.
S10	Percentage of source contribution (%) for 39 included VOCs in 9 cities in 2017.
S11	Ranking of sources according to their contributions to TVOC concentrations in 9 provinces in China in 2017.
S12	Source-specific DALY numbers (thousand) attributable to VOCs in 9 provinces in China in 2017.
S13	Source-specific DALY rates (per 100,000) attributable to VOCs in 9 provinces in China in 2017.
S14	Proportions of source-specific DALYs attributable to VOCs in total DALYs in 9 provinces in China in 2017.
S15	Source-specific financial costs (billion CNY) attributable to VOCs in 9 provinces in China in 2017.
S16	Source-specific per-capita costs (CNY) attributable to VOCs in 9 provinces in China in 2017.
S17	Proportions of source-specific financial costs attributable to VOCs in total GDP in 9 provinces in China in 2017.
S18	Source-specific DALY numbers (thousand) of specific diseases attributable to VOCs in 9 provinces in China in 2017.
S19	Source-specific DALY rates (per 100,000) of specific diseases attributable to VOCs in 9 provinces in China in 2017.
S20	Ranking of sources according to their contributions to burden of disease in 9 provinces in China in 2017.
Tables S1-S7 are available in Supporting Information 1.

### Sheet: Table S8
Table S8. Input parameters of 9 provinces in China in 2017.
(A) DALY number (thousand)
Province	All-cause	Asthma (Total)	Asthma (Children)	Asthma (Adults)	Nasopharynx cancer	Lung cancer	Liver cancer	Kidney cancer	Soft tissue sarcomas	Non-melanoma skin cancer	Non-Hodgkin lymphoma	Leukemia	Other malignant neoplasms
Tianjin	3764.05	15.9777	4.85369	11.124	3.99572	212.926	34.4522	12.5148	1.13847	1.28621	16.2428	26.6931	17.5776
Liaoning	13921.8	42.131	12.7986	29.3325	16.2789	877.078	184.614	36.2983	5.0348	11.3548	55.9473	79.7794	46.2705
Shanghai	5682.17	21.3333	6.48062	14.8527	12.5222	228.371	44.2444	17.0656	1.68516	2.68295	23.4618	34.891	18.6633
Hubei	16912.4	73.1937	22.2348	50.959	42.0063	828.535	262.322	22.2124	5.54204	11.5558	58.0706	91.6764	45.3399
Hunan	20624.9	70.6944	21.4755	49.2189	83.2158	976.37	272.204	29.7971	6.2935	30.7484	73.5702	129.967	53.7668
Chongqing	7476.54	24.2789	7.37544	16.9035	15.1405	436.884	104.659	8.438	2.40468	5.28552	19.8523	36.8905	14.8893
Yunnan	14437.5	62.3932	18.9538	43.4394	17.1896	371.793	110.499	15.5758	2.87435	15.6757	37.369	90.1768	28.0725
Shaanxi	10518.7	37.311	11.3343	25.9766	8.31019	317.734	86.2429	17.8783	2.64891	7.84789	29.7253	61.0843	24.4019
Xinjiang	7177.48	27.5815	8.37872	19.2028	5.91959	133.492	48.9608	8.66825	1.44657	2.77339	16.2428	44.5885	15.1478
All 9 provinces	100516	374.895	113.885	261.009	204.579	4383.18	1148.2	168.449	29.0685	89.2107	330.482	595.747	264.13
(B) Socioeconomic characteristics
Province	Life expectancy	Population	Total GDP	Per capita GDP
Tianjin	81.3	1410	12450.6	88302
Liaoning	78.68	4312	21693	50308
Shanghai	82.55	2466	32925	133516
Hubei	78	5904	37235	63067
Hunan	77.88	6633	33828.1	51000
Chongqing	78.56	3144	20066.3	63824
Yunnan	74.02	4693	18486	39391
Shaanxi	77.8	3904	21473.5	55004
Xinjiang	75.65	2480	11159.9	45000
All 9 provinces		34946	209317	59897.4
Unit	years	ten thousand	hundred million CNY	CNY
(C) Cancer incidence (cases per 100,000)
Province	All cancer	Nasopharynx cancer	Lung cancer	Liver cancer	Kidney cancer	Soft tissue sarcomas	Non-melanoma skin cancer	Non-Hodgkin lymphoma	Leukemia	Other malignant neoplasms
Tianjin	352.39	1.23	82.03	22.13	10.09	1.02	2.59	6.84	12.27	5.3
Liaoning	420.98	1.69	99.28	34.76	10.57	1.64	4.04	5.47	7.48	7.66
Shanghai	503.36	4.42	99.04	27.55	12.22	1.95	7.31	9.95	6.88	9.21
Hubei	300.75	4.02	63.43	29.72	4.68	1.58	2.17	6.65	6.07	5.5
Hunan	212.18	4.84	49.36	23.53	3.22	0.99	2.17	4.89	5.75	3.16
Chongqing	313.78	4.29	83.3	27.82	6.99	1.31	2.59	7.67	6.21	5.05
Yunnan	243.11	2.77	49.87	19.21	1.99	0.76	5.75	6.56	9.15	4.44
Shaanxi	226.06	1.48	47.8	25.01	3.19	0.76	1.13	1.83	3.2	3.86
Xinjiang	294.69	1.77	43.84	26.31	7.04	0.76	4.22	8.42	10.62	3.86

### Sheet: Table S9
Table S9. Indoor concentration distributions (μg/m3) of 39 included VOCs in 9 cities in 2017.
City	Province	Pollutant	All		Spring		Summer		Autumn		Winter		Bedroom		Kitchen		Living room
			Mean (SD)	Median (IQR)	Mean (SD)	Median (IQR)	Mean (SD)	Median (IQR)	Mean (SD)	Median (IQR)	Mean (SD)	Median (IQR)	Mean (SD)	Median (IQR)	Mean (SD)	Median (IQR)	Mean (SD)	Median (IQR)
All	All	Isobutane	31.54 (267.83)	0.25 (1.43)	13.06 (56.13)	0.25 (0.86)	13.58 (117.78)	0.25 (0.00)	107.94 (568.84)	1.23 (8.22)	11.03 (50.96)	0.25 (0.42)	48.97 (376.16)	0.25 (2.81)	11.75 (51.63)	0.25 (0.20)	24.90 (175.11)	0.25 (1.25)
All	All	Pentane	5.11 (16.50)	0.25 (1.32)	1.17 (2.13)	0.25 (0.00)	6.08 (14.84)	0.25 (4.03)	6.26 (17.55)	0.25 (1.43)	5.18 (19.52)	0.25 (0.00)	5.74 (17.14)	0.25 (1.22)	5.39 (22.08)	0.25 (0.00)	3.80 (12.89)	0.25 (0.00)
All	All	Isopentane	31.84 (149.45)	3.02 (10.97)	10.55 (34.93)	3.04 (6.91)	10.50 (24.37)	3.53 (7.85)	86.02 (300.35)	3.40 (19.73)	26.52 (90.25)	2.09 (16.16)	49.45 (213.83)	3.25 (13.48)	25.35 (95.38)	2.24 (13.39)	17.26 (51.54)	2.51 (10.21)
All	All	Hexane	16.16 (35.84)	4.48 (15.60)	17.40 (27.89)	6.10 (13.71)	26.59 (46.51)	13.08 (28.39)	19.68 (41.38)	7.58 (15.54)	6.16 (20.23)	1.72 (3.85)	17.64 (41.22)	5.41 (15.40)	8.66 (17.57)	2.43 (5.98)	15.03 (35.43)	3.97 (13.49)
All	All	Heptane	1.33 (2.72)	0.25 (1.26)	1.12 (1.54)	0.25 (1.36)	1.04 (2.39)	0.25 (0.00)	1.70 (3.39)	0.62 (1.69)	1.43 (2.86)	0.25 (1.43)	1.56 (3.42)	0.25 (1.27)	1.12 (1.51)	0.25 (1.48)	1.25 (2.33)	0.25 (1.28)
All	All	Undecane	2.26 (10.65)	0.25 (1.72)	2.34 (3.64)	0.25 (2.82)	3.05 (19.95)	0.25 (0.00)	1.63 (6.15)	0.25 (0.43)	1.99 (3.15)	0.25 (2.15)	2.03 (4.00)	0.25 (1.84)	1.75 (2.97)	0.25 (1.94)	1.74 (4.25)	0.25 (1.38)
All	All	Tridecane	3.20 (11.95)	0.25 (1.68)	4.17 (11.91)	0.25 (4.31)	5.67 (19.14)	0.25 (4.42)	1.44 (5.06)	0.25 (0.78)	1.95 (5.71)	0.25 (0.00)	2.54 (10.22)	0.25 (0.74)	2.46 (6.84)	0.25 (1.85)	2.82 (11.25)	0.25 (1.28)
All	All	Tetradecane	8.18 (20.69)	0.65 (7.85)	8.97 (12.64)	4.14 (11.45)	13.51 (32.62)	0.25 (13.20)	3.98 (14.34)	0.25 (4.47)	6.18 (11.76)	1.90 (6.01)	7.23 (18.52)	0.25 (7.37)	7.37 (11.93)	2.74 (8.63)	6.61 (17.55)	0.25 (6.43)
All	All	Dichloromethane	2.53 (4.89)	0.52 (2.38)	2.84 (3.24)	1.53 (4.34)	3.33 (4.66)	1.04 (4.98)	3.12 (7.54)	0.73 (1.61)	1.53 (3.37)	0.25 (1.01)	2.70 (5.69)	0.62 (2.23)	1.61 (3.06)	0.25 (1.30)	2.06 (4.13)	0.25 (1.77)
All	All	1,2-Dichloroethane	1.99 (4.40)	0.25 (1.62)	2.17 (5.01)	0.25 (1.21)	3.15 (6.44)	0.25 (3.17)	1.42 (1.92)	0.60 (1.65)	1.37 (2.81)	0.25 (1.08)	1.97 (4.00)	0.25 (1.77)	1.60 (3.77)	0.25 (0.86)	1.99 (4.16)	0.25 (1.55)
All	All	Ethanol	3.73 (16.46)	0.25 (2.15)	1.52 (2.59)	0.25 (1.64)	2.78 (8.74)	0.93 (2.16)	5.79 (28.51)	0.25 (2.09)	4.13 (14.81)	0.25 (2.48)	3.28 (12.26)	0.25 (1.92)	3.39 (13.59)	0.25 (2.16)	4.72 (22.62)	0.25 (2.23)
All	All	1-Butanol	6.16 (12.66)	2.05 (5.81)	4.65 (7.25)	1.66 (5.69)	12.17 (19.90)	4.90 (10.58)	4.61 (6.39)	2.39 (4.82)	3.08 (7.04)	0.25 (2.59)	5.92 (11.82)	2.18 (6.25)	3.51 (7.46)	0.65 (3.08)	5.83 (11.20)	1.92 (5.40)
All	All	2-Ethyl-1-hexanol	6.50 (12.10)	2.15 (7.15)	6.02 (11.04)	1.84 (5.99)	10.33 (14.25)	7.00 (13.73)	8.62 (15.63)	4.31 (6.03)	2.72 (5.92)	0.60 (2.46)	7.44 (13.46)	2.82 (7.82)	3.91 (8.99)	0.98 (3.69)	5.61 (11.56)	1.48 (5.91)
All	All	Formaldehyde	76.15 (52.66)	64.55 (56.58)	78.87 (47.25)	68.54 (52.73)	101.35 (67.22)	87.34 (70.97)	68.67 (47.35)	55.10 (57.87)	57.21 (34.45)	50.00 (39.53)	78.12 (52.50)	67.00 (60.07)	79.28 (57.23)	66.42 (57.51)	71.08 (47.66)	60.94 (52.48)
All	All	Acetaldehyde	1.85 (2.39)	0.58 (2.70)	1.81 (1.96)	1.23 (2.78)	2.59 (3.34)	1.14 (3.72)	2.12 (2.18)	1.54 (3.34)	1.19 (1.42)	0.25 (1.57)	1.87 (2.33)	0.62 (2.70)	1.54 (1.96)	0.25 (1.92)	1.93 (2.69)	0.25 (2.78)
All	All	Pentanal	1.48 (2.49)	0.64 (1.34)	1.36 (1.63)	0.90 (1.45)	2.71 (3.86)	1.22 (2.97)	1.12 (1.47)	0.63 (1.10)	0.81 (1.27)	0.25 (0.72)	1.58 (2.75)	0.73 (1.51)	1.20 (1.86)	0.25 (1.17)	1.49 (2.54)	0.25 (1.15)
All	All	Hexanal	11.48 (20.43)	5.63 (9.50)	12.27 (13.86)	8.00 (9.85)	21.42 (32.83)	8.99 (19.74)	7.99 (9.40)	5.44 (7.18)	5.71 (8.47)	3.00 (5.89)	11.95 (22.51)	5.92 (9.65)	9.66 (14.15)	5.20 (9.19)	11.67 (21.24)	4.99 (9.35)
All	All	Heptanal	1.50 (2.47)	0.54 (1.45)	1.48 (1.41)	1.11 (1.42)	3.07 (3.93)	1.78 (3.81)	1.13 (1.11)	0.85 (1.26)	0.53 (0.71)	0.25 (0.00)	1.55 (2.47)	0.68 (1.46)	0.94 (1.26)	0.25 (0.97)	1.53 (2.85)	0.25 (1.42)
All	All	Octanal	2.54 (4.87)	0.25 (2.85)	3.18 (3.89)	1.91 (3.79)	4.92 (7.66)	2.10 (6.76)	2.14 (2.92)	0.94 (2.71)	0.76 (1.27)	0.25 (0.30)	2.70 (4.87)	0.25 (3.01)	1.74 (2.82)	0.25 (1.95)	2.57 (5.63)	0.25 (2.44)
All	All	Nonanal	11.50 (16.26)	6.56 (12.51)	12.65 (10.54)	10.31 (10.22)	22.23 (24.25)	15.70 (20.73)	9.84 (10.37)	7.25 (9.41)	4.03 (4.51)	2.76 (5.01)	11.47 (15.28)	6.58 (12.78)	7.92 (9.37)	5.15 (9.06)	11.65 (19.10)	6.35 (11.26)
All	All	Decanal	5.98 (8.64)	2.68 (8.19)	6.10 (5.63)	4.88 (8.03)	11.57 (12.48)	8.83 (17.29)	6.08 (6.55)	4.10 (8.52)	1.75 (2.42)	0.54 (2.14)	6.67 (9.05)	3.50 (9.21)	3.06 (4.20)	1.32 (4.39)	5.51 (8.57)	2.07 (7.22)
All	All	Acetone	3.10 (5.27)	0.25 (4.25)	3.99 (6.11)	0.25 (5.13)	4.68 (6.95)	1.19 (7.05)	3.33 (4.02)	0.89 (5.31)	1.50 (3.29)	0.25 (0.35)	2.82 (4.71)	0.25 (4.11)	2.41 (4.52)	0.25 (1.94)	2.77 (5.28)	0.25 (3.04)
All	All	2-Butanone	2.14 (5.49)	0.69 (1.91)	3.36 (5.82)	1.32 (3.02)	3.23 (8.62)	1.00 (2.95)	1.44 (2.28)	0.68 (1.49)	1.27 (2.65)	0.25 (1.24)	2.14 (6.04)	0.73 (1.87)	1.71 (3.74)	0.25 (1.47)	2.10 (5.40)	0.59 (1.91)
All	All	Cyclohexanone	3.10 (9.81)	0.57 (2.44)	2.88 (5.34)	1.09 (3.39)	6.97 (16.90)	2.77 (6.96)	1.58 (2.31)	0.87 (1.78)	1.13 (3.52)	0.25 (0.56)	2.90 (7.63)	0.75 (2.23)	1.70 (4.01)	0.25 (1.10)	2.83 (6.64)	0.25 (2.24)
All	All	Ethyl acetate	5.30 (11.72)	2.79 (5.15)	5.71 (5.40)	4.21 (4.53)	8.86 (20.19)	4.34 (6.10)	3.62 (5.16)	2.04 (3.34)	3.41 (4.56)	1.99 (4.56)	5.07 (12.66)	2.58 (4.57)	4.10 (5.66)	2.35 (5.29)	6.09 (13.37)	2.93 (5.98)
All	All	Butyl acetate	8.98 (21.52)	3.56 (7.75)	9.40 (26.84)	3.94 (7.87)	15.97 (32.68)	4.56 (14.46)	5.79 (7.39)	3.69 (5.27)	5.63 (8.98)	2.67 (5.93)	9.43 (24.48)	3.56 (7.33)	6.20 (12.12)	3.34 (7.03)	8.89 (19.22)	3.49 (7.77)
All	All	sec-Butyl acetate	2.31 (7.31)	0.25 (1.66)	1.66 (4.25)	0.25 (1.02)	4.30 (12.61)	0.25 (2.86)	1.65 (3.50)	0.86 (1.67)	1.41 (2.41)	0.25 (1.32)	2.51 (7.87)	0.53 (1.78)	1.41 (3.38)	0.25 (1.12)	2.05 (5.27)	0.25 (1.79)
All	All	n-Butyl acrylate	6.75 (23.08)	0.25 (1.90)	9.39 (28.50)	0.25 (1.89)	5.70 (19.99)	0.25 (1.45)	5.98 (20.35)	0.25 (1.75)	7.01 (24.39)	0.25 (2.35)	6.79 (21.58)	0.25 (2.25)	7.51 (26.88)	0.25 (2.04)	7.26 (24.52)	0.25 (2.24)
All	All	1-Methoxy-2-propyl acetate (PGMEA)	3.29 (14.56)	0.25 (1.01)	3.79 (12.92)	0.25 (1.81)	8.01 (25.13)	0.25 (3.30)	1.04 (1.80)	0.25 (0.90)	0.80 (1.98)	0.25 (0.00)	3.45 (17.00)	0.25 (1.09)	1.31 (4.29)	0.25 (0.28)	3.00 (10.54)	0.25 (1.01)
All	All	Benzene	7.47 (16.76)	2.73 (5.89)	4.98 (6.78)	2.28 (5.27)	5.18 (17.42)	1.51 (3.36)	7.17 (12.01)	3.48 (5.37)	10.38 (20.84)	3.72 (8.02)	11.27 (22.99)	3.80 (8.41)	6.36 (13.60)	2.44 (5.92)	3.96 (5.26)	2.24 (3.76)
All	All	Toluene	21.50 (40.29)	11.88 (17.55)	15.32 (31.01)	9.17 (12.67)	25.77 (41.60)	12.78 (23.42)	24.90 (61.49)	13.67 (16.21)	20.14 (28.81)	12.51 (18.44)	22.94 (37.87)	13.19 (17.93)	15.92 (27.26)	8.86 (17.14)	22.10 (48.96)	11.16 (17.74)
All	All	Ethylbenzene	5.56 (16.28)	2.17 (4.96)	2.94 (4.45)	1.34 (3.50)	6.53 (16.70)	1.95 (5.02)	9.24 (30.90)	2.01 (5.19)	4.46 (6.42)	2.68 (4.51)	7.49 (22.32)	2.68 (5.34)	3.33 (4.34)	1.88 (4.21)	4.44 (11.32)	1.86 (4.50)
All	All	Xylenes	20.17 (42.90)	9.25 (14.48)	12.90 (21.31)	7.33 (10.76)	33.79 (64.83)	11.92 (23.87)	24.90 (51.91)	12.95 (15.81)	12.51 (18.69)	7.23 (12.33)	22.93 (49.97)	10.73 (14.70)	10.91 (13.62)	6.16 (10.79)	17.96 (34.17)	8.77 (14.29)
All	All	Styrene	4.34 (17.11)	0.25 (1.99)	2.56 (5.58)	0.25 (2.35)	3.30 (15.83)	0.25 (0.00)	7.15 (30.01)	0.25 (1.92)	4.58 (12.59)	0.25 (3.18)	5.93 (21.57)	0.25 (3.02)	2.69 (7.89)	0.25 (2.10)	3.42 (15.27)	0.25 (1.42)
All	All	Benzaldehyde	2.30 (4.46)	1.10 (2.08)	1.88 (1.97)	1.41 (1.55)	4.63 (7.38)	2.31 (4.05)	1.73 (2.35)	1.18 (1.79)	1.04 (1.35)	0.61 (1.04)	2.50 (5.14)	1.12 (2.09)	1.31 (1.47)	0.81 (1.49)	2.25 (4.56)	1.00 (1.94)
All	All	Naphthalene	2.94 (9.72)	0.25 (1.85)	3.59 (12.38)	1.53 (3.29)	3.52 (11.57)	0.25 (1.31)	2.20 (9.76)	0.25 (1.44)	2.67 (6.65)	0.25 (1.76)	3.24 (11.07)	0.25 (2.28)	2.84 (7.86)	0.25 (2.27)	2.48 (6.58)	0.25 (1.62)
All	All	Limonene	11.28 (36.64)	0.25 (9.58)	5.94 (9.83)	0.25 (8.69)	10.62 (51.85)	0.25 (6.88)	6.01 (13.56)	0.25 (5.10)	16.43 (36.80)	2.56 (15.44)	9.12 (22.02)	0.25 (8.06)	18.89 (68.84)	0.55 (14.65)	10.52 (26.83)	0.25 (9.14)
All	All	α-Pinene	7.66 (27.04)	0.25 (2.92)	12.33 (25.11)	0.25 (13.96)	13.38 (42.69)	0.25 (6.63)	8.03 (22.26)	0.25 (3.28)	1.61 (4.68)	0.25 (0.00)	8.50 (28.18)	0.25 (4.06)	6.41 (30.44)	0.25 (0.00)	5.55 (17.33)	0.25 (1.42)
All	All	Acetic acid	1.51 (3.52)	0.25 (0.88)	0.59 (1.07)	0.25 (0.00)	1.39 (4.38)	0.25 (0.00)	1.17 (3.06)	0.25 (0.68)	2.10 (3.50)	0.25 (2.07)	1.42 (3.21)	0.25 (0.86)	1.91 (3.47)	0.25 (1.72)	1.23 (2.44)	0.25 (0.75)
All	All	TVOCs	551.86 (706.45)	371.32 (439.20)	433.97 (415.65)	332.37 (342.23)	821.89 (896.12)	599.79 (617.48)	634.22 (1025.81)	334.05 (422.41)	392.15 (341.53)	301.36 (377.52)	618.31 (857.59)	399.06 (459.43)	400.58 (360.95)	288.87 (366.85)	480.58 (580.83)	320.90 (402.29)
Chongqing	Chongqing	Isobutane	3.16 (6.47)	0.25 (2.29)	NA	NA	0.25 (0.00)	0.25 (0.00)	2.24 (2.77)	1.09 (2.76)	4.82 (8.32)	0.25 (6.37)	2.26 (3.81)	0.25 (1.48)	3.83 (10.90)	0.25 (0.28)	4.43 (7.99)	0.25 (4.34)
Chongqing	Chongqing	Pentane	2.49 (6.10)	0.25 (2.69)	NA	NA	1.13 (1.61)	0.25 (0.73)	0.70 (1.07)	0.25 (0.00)	3.90 (8.05)	0.25 (3.95)	1.80 (2.76)	0.25 (3.03)	4.85 (13.98)	0.25 (0.00)	2.90 (6.31)	0.25 (2.17)
Chongqing	Chongqing	Isopentane	15.44 (30.43)	3.45 (13.47)	NA	NA	2.22 (1.46)	1.80 (2.65)	2.11 (2.90)	1.23 (1.90)	27.19 (38.15)	10.26 (33.67)	10.20 (17.46)	2.84 (6.57)	35.85 (61.89)	6.13 (34.74)	17.75 (31.30)	4.51 (16.75)
Chongqing	Chongqing	Hexane	25.78 (61.69)	3.58 (15.68)	NA	NA	31.38 (52.50)	16.04 (17.26)	57.05 (88.15)	12.47 (60.69)	9.03 (42.80)	1.17 (2.81)	39.91 (78.80)	7.81 (26.41)	3.29 (4.81)	2.19 (2.71)	9.50 (18.71)	1.60 (8.88)
Chongqing	Chongqing	Heptane	1.32 (3.00)	0.25 (0.91)	NA	NA	2.66 (5.61)	0.25 (0.82)	1.41 (2.26)	0.25 (1.58)	0.71 (0.70)	0.25 (0.79)	1.70 (3.87)	0.25 (0.97)	0.48 (0.51)	0.25 (0.06)	0.96 (1.18)	0.25 (1.05)
Chongqing	Chongqing	Undecane	0.61 (0.84)	0.25 (0.00)	NA	NA	0.43 (0.74)	0.25 (0.00)	0.33 (0.32)	0.25 (0.00)	0.81 (0.99)	0.25 (0.86)	0.52 (0.76)	0.25 (0.00)	0.72 (0.93)	0.25 (0.41)	0.72 (0.94)	0.25 (0.68)
Chongqing	Chongqing	Tridecane	0.79 (1.75)	0.25 (0.00)	NA	NA	0.84 (1.91)	0.25 (0.00)	0.56 (0.82)	0.25 (0.00)	0.88 (1.99)	0.25 (0.42)	0.78 (1.92)	0.25 (0.00)	1.25 (1.32)	0.59 (1.91)	0.67 (1.57)	0.25 (0.00)
Chongqing	Chongqing	Tetradecane	2.70 (4.82)	0.25 (3.14)	NA	NA	5.16 (7.80)	0.25 (11.36)	1.96 (4.59)	0.25 (0.00)	2.00 (2.44)	0.25 (3.14)	3.67 (6.05)	0.25 (5.06)	2.59 (2.09)	3.17 (4.01)	1.15 (1.95)	0.25 (0.27)
Chongqing	Chongqing	Dichloromethane	2.59 (3.38)	0.98 (3.73)	NA	NA	1.95 (2.57)	0.85 (2.64)	3.04 (4.41)	0.73 (3.81)	2.66 (3.16)	1.39 (3.74)	2.87 (3.56)	1.16 (4.17)	1.79 (1.92)	0.95 (2.61)	2.37 (3.44)	0.85 (2.74)
Chongqing	Chongqing	1,2-Dichloroethane	1.22 (2.85)	0.25 (1.19)	NA	NA	0.83 (1.68)	0.25 (0.00)	1.53 (1.07)	1.34 (1.76)	1.24 (3.69)	0.25 (0.97)	1.52 (3.70)	0.25 (1.28)	1.11 (1.04)	0.54 (1.65)	0.75 (0.98)	0.25 (0.58)
Chongqing	Chongqing	Ethanol	0.74 (1.09)	0.25 (0.70)	NA	NA	0.88 (0.88)	0.25 (1.08)	0.34 (0.40)	0.25 (0.00)	0.87 (1.32)	0.25 (0.94)	0.58 (0.61)	0.25 (0.59)	1.04 (2.55)	0.25 (0.00)	0.91 (0.96)	0.25 (1.27)
Chongqing	Chongqing	1-Butanol	6.95 (17.55)	0.97 (3.32)	NA	NA	24.58 (31.01)	11.06 (31.22)	4.20 (3.62)	3.43 (3.76)	0.69 (0.87)	0.25 (0.42)	9.03 (21.47)	1.48 (4.79)	0.79 (0.93)	0.25 (0.71)	5.43 (11.73)	0.67 (3.16)
Chongqing	Chongqing	2-Ethyl-1-hexanol	4.79 (10.71)	1.03 (4.92)	NA	NA	12.88 (18.64)	8.74 (14.50)	5.08 (7.73)	3.00 (5.62)	1.21 (2.18)	0.25 (1.01)	5.88 (13.68)	0.89 (5.27)	2.54 (4.18)	0.25 (2.09)	3.70 (4.90)	1.35 (4.92)
Chongqing	Chongqing	Formaldehyde	47.05 (38.43)	34.67 (33.77)	45.87 (28.06)	37.67 (34.06)	81.71 (55.54)	64.92 (57.04)	36.62 (23.18)	33.00 (24.81)	28.80 (13.98)	28.49 (15.60)	53.81 (43.71)	36.57 (43.89)	46.51 (41.30)	33.63 (26.59)	39.97 (26.93)	33.39 (31.47)
Chongqing	Chongqing	Acetaldehyde	1.66 (1.99)	0.25 (2.66)	NA	NA	1.75 (1.85)	0.95 (2.94)	3.65 (2.25)	4.00 (2.78)	0.71 (1.02)	0.25 (0.27)	2.19 (2.22)	1.18 (3.67)	0.96 (1.54)	0.25 (0.29)	1.01 (1.41)	0.25 (1.28)
Chongqing	Chongqing	Pentanal	0.55 (0.65)	0.25 (0.38)	NA	NA	1.00 (0.97)	0.67 (0.85)	0.70 (0.67)	0.39 (0.60)	0.30 (0.21)	0.25 (0.00)	0.69 (0.77)	0.25 (0.55)	0.28 (0.11)	0.25 (0.00)	0.42 (0.46)	0.25 (0.00)
Chongqing	Chongqing	Hexanal	4.18 (7.04)	1.90 (4.75)	NA	NA	9.67 (11.95)	6.79 (7.33)	5.25 (4.83)	3.58 (3.63)	1.36 (1.56)	0.88 (1.55)	5.43 (8.10)	3.05 (5.46)	1.84 (1.90)	1.16 (2.27)	2.86 (5.73)	1.37 (1.47)
Chongqing	Chongqing	Heptanal	0.64 (1.00)	0.25 (0.00)	NA	NA	1.43 (1.73)	0.82 (1.47)	0.75 (0.72)	0.25 (0.68)	0.25 (0.00)	0.25 (0.00)	0.77 (1.19)	0.25 (0.67)	0.25 (0.00)	0.25 (0.00)	0.54 (0.77)	0.25 (0.00)
Chongqing	Chongqing	Octanal	1.17 (2.43)	0.25 (0.47)	NA	NA	3.29 (4.31)	1.58 (4.20)	1.00 (1.30)	0.25 (1.52)	0.34 (0.27)	0.25 (0.00)	1.33 (2.81)	0.25 (0.45)	0.35 (0.34)	0.25 (0.00)	1.15 (2.09)	0.25 (0.52)
Chongqing	Chongqing	Nonanal	5.37 (9.99)	2.21 (5.53)	NA	NA	15.04 (17.36)	11.97 (11.33)	5.10 (3.45)	5.21 (3.52)	1.37 (1.35)	1.02 (1.65)	6.24 (11.17)	3.15 (6.55)	1.77 (1.91)	0.84 (3.04)	5.04 (9.26)	2.21 (4.91)
Chongqing	Chongqing	Decanal	2.50 (3.94)	0.25 (3.14)	NA	NA	5.77 (5.80)	4.42 (9.28)	3.74 (3.62)	3.24 (4.42)	0.54 (0.61)	0.25 (0.40)	3.48 (4.76)	0.88 (5.31)	0.59 (0.64)	0.25 (0.27)	1.50 (2.26)	0.25 (1.63)
Chongqing	Chongqing	Acetone	2.96 (4.22)	1.11 (4.57)	NA	NA	5.92 (6.86)	3.94 (6.16)	4.79 (2.21)	5.09 (2.23)	0.85 (1.48)	0.25 (0.32)	3.95 (5.14)	3.29 (5.29)	1.36 (2.02)	0.25 (1.15)	1.82 (2.17)	0.59 (2.82)
Chongqing	Chongqing	2-Butanone	1.14 (2.29)	0.25 (0.87)	NA	NA	1.48 (2.01)	0.59 (1.84)	1.42 (2.65)	0.25 (1.03)	0.88 (2.22)	0.25 (0.35)	1.57 (2.95)	0.25 (1.20)	0.71 (0.71)	0.25 (1.07)	0.58 (0.63)	0.25 (0.35)
Chongqing	Chongqing	Cyclohexanone	1.57 (2.87)	0.25 (1.40)	NA	NA	3.29 (3.25)	2.44 (3.02)	2.08 (4.23)	1.00 (1.75)	0.59 (0.88)	0.25 (0.31)	2.12 (3.59)	0.88 (2.33)	0.47 (0.41)	0.25 (0.19)	1.00 (1.43)	0.25 (0.91)
Chongqing	Chongqing	Ethyl acetate	3.93 (4.77)	2.30 (4.17)	NA	NA	5.89 (4.53)	4.79 (4.92)	2.75 (3.73)	1.93 (2.85)	3.63 (5.11)	2.13 (3.52)	3.78 (4.72)	2.28 (3.17)	3.80 (5.50)	1.77 (3.45)	4.21 (4.74)	2.78 (4.46)
Chongqing	Chongqing	Butyl acetate	8.63 (15.97)	3.28 (5.68)	NA	NA	22.96 (27.69)	16.66 (26.96)	5.02 (2.98)	4.45 (4.02)	4.17 (6.75)	2.11 (2.96)	9.59 (18.26)	3.36 (5.70)	5.06 (7.02)	2.69 (3.52)	8.14 (13.84)	3.95 (6.09)
Chongqing	Chongqing	sec-Butyl acetate	2.32 (3.06)	1.16 (2.54)	NA	NA	3.40 (3.36)	2.13 (5.51)	3.36 (2.10)	2.71 (3.14)	1.37 (3.02)	0.25 (0.91)	2.80 (2.90)	1.82 (4.40)	0.84 (0.96)	0.25 (0.77)	1.97 (3.55)	0.89 (1.83)
Chongqing	Chongqing	n-Butyl acrylate	8.84 (26.12)	0.68 (2.77)	NA	NA	27.58 (46.91)	10.08 (28.72)	0.94 (1.68)	0.25 (0.00)	4.48 (13.33)	1.03 (1.70)	10.09 (29.29)	0.66 (3.66)	8.29 (18.26)	0.25 (1.76)	6.96 (22.85)	0.75 (2.56)
Chongqing	Chongqing	1-Methoxy-2-propyl acetate (PGMEA)	0.85 (1.91)	0.25 (0.00)	NA	NA	1.51 (2.98)	0.25 (1.35)	0.75 (1.25)	0.25 (0.00)	0.62 (1.50)	0.25 (0.00)	1.17 (2.46)	0.25 (0.55)	0.49 (0.52)	0.25 (0.07)	0.45 (0.67)	0.25 (0.00)
Chongqing	Chongqing	Benzene	6.83 (14.94)	1.56 (5.60)	NA	NA	0.89 (1.03)	0.62 (0.81)	19.96 (25.93)	9.86 (16.96)	3.34 (3.64)	1.52 (3.68)	9.85 (19.31)	2.14 (8.47)	3.61 (3.78)	1.30 (5.96)	2.87 (3.60)	1.34 (1.83)
Chongqing	Chongqing	Toluene	28.47 (37.46)	15.56 (24.09)	NA	NA	45.92 (61.83)	13.93 (71.95)	24.91 (20.02)	16.41 (22.75)	22.67 (26.84)	15.61 (21.00)	32.80 (42.93)	18.40 (29.37)	24.84 (37.09)	10.78 (15.59)	22.48 (26.12)	15.20 (21.08)
Chongqing	Chongqing	Ethylbenzene	4.37 (12.48)	1.84 (2.80)	NA	NA	9.06 (23.60)	2.24 (2.68)	3.48 (9.73)	0.44 (2.63)	2.77 (2.99)	1.88 (1.97)	5.07 (14.41)	2.01 (2.82)	2.66 (2.57)	1.68 (2.94)	3.74 (10.92)	1.74 (2.01)
Chongqing	Chongqing	Xylenes	14.33 (36.34)	7.41 (9.21)	NA	NA	28.14 (67.20)	9.00 (7.81)	17.99 (30.32)	11.68 (6.64)	6.76 (8.17)	3.95 (8.09)	16.76 (42.06)	8.52 (10.18)	6.73 (4.86)	6.45 (8.32)	12.68 (31.48)	6.16 (9.35)
Chongqing	Chongqing	Styrene	2.80 (6.31)	0.25 (1.71)	NA	NA	0.79 (1.68)	0.25 (0.00)	0.57 (0.89)	0.25 (0.00)	4.69 (8.15)	1.50 (4.34)	2.95 (6.25)	0.25 (2.00)	1.73 (1.76)	1.21 (2.45)	2.89 (7.29)	0.25 (1.30)
Chongqing	Chongqing	Benzaldehyde	1.84 (5.03)	0.65 (1.18)	NA	NA	5.25 (9.61)	2.36 (2.14)	1.54 (2.41)	0.70 (1.38)	0.53 (0.43)	0.25 (0.42)	2.18 (5.33)	0.74 (1.91)	0.71 (0.53)	0.59 (0.78)	1.63 (5.30)	0.56 (0.83)
Chongqing	Chongqing	Naphthalene	1.80 (5.24)	0.25 (1.05)	NA	NA	0.85 (1.04)	0.25 (1.05)	0.89 (1.04)	0.25 (1.26)	2.63 (7.05)	0.25 (0.76)	1.02 (2.10)	0.25 (0.81)	5.33 (13.78)	0.25 (0.37)	1.99 (3.88)	0.25 (1.20)
Chongqing	Chongqing	Limonene	9.83 (36.86)	0.25 (4.65)	NA	NA	3.76 (7.22)	0.25 (4.48)	2.76 (5.64)	0.25 (0.00)	15.67 (49.71)	0.25 (5.27)	8.89 (40.28)	0.25 (2.23)	21.19 (54.88)	0.25 (6.04)	7.90 (21.63)	0.25 (5.56)
Chongqing	Chongqing	α-Pinene	4.01 (13.61)	0.25 (0.16)	NA	NA	6.90 (13.63)	0.25 (8.25)	8.46 (23.51)	0.25 (2.70)	0.73 (1.44)	0.25 (0.00)	5.95 (17.35)	0.25 (1.25)	0.62 (0.81)	0.25 (0.12)	1.86 (6.47)	0.25 (0.00)
Chongqing	Chongqing	Acetic acid	0.62 (1.14)	0.25 (0.00)	NA	NA	0.28 (0.12)	0.25 (0.00)	0.25 (0.00)	0.25 (0.00)	0.93 (1.50)	0.25 (0.62)	0.49 (1.04)	0.25 (0.00)	0.91 (1.41)	0.25 (0.38)	0.73 (1.20)	0.25 (0.13)
Chongqing	Chongqing	TVOCs	366.09 (435.85)	261.81 (317.92)	NA	NA	699.59 (661.81)	613.29 (359.35)	382.28 (354.83)	297.00 (230.54)	216.51 (225.21)	151.50 (188.27)	455.91 (541.01)	310.46 (478.30)	241.36 (221.97)	136.86 (279.46)	257.06 (199.23)	223.06 (188.73)
Changsha	Hunan	Isobutane	4.38 (4.41)	3.94 (6.98)	NA	NA	NA	NA	4.38 (4.41)	3.94 (6.98)	NA	NA	4.38 (4.41)	3.94 (6.98)	NA	NA	NA	NA
Changsha	Hunan	Pentane	4.77 (7.63)	0.25 (5.96)	NA	NA	NA	NA	4.77 (7.63)	0.25 (5.96)	NA	NA	4.77 (7.63)	0.25 (5.96)	NA	NA	NA	NA
Changsha	Hunan	Isopentane	226.55 (277.70)	9.15 (500.88)	NA	NA	NA	NA	226.55 (277.70)	9.15 (500.88)	NA	NA	226.55 (277.70)	9.15 (500.88)	NA	NA	NA	NA
Changsha	Hunan	Hexane	21.97 (32.59)	6.06 (27.01)	NA	NA	NA	NA	21.97 (32.59)	6.06 (27.01)	NA	NA	21.97 (32.59)	6.06 (27.01)	NA	NA	NA	NA
Changsha	Hunan	Heptane	1.22 (1.31)	0.62 (1.96)	NA	NA	NA	NA	1.22 (1.31)	0.62 (1.96)	NA	NA	1.22 (1.31)	0.62 (1.96)	NA	NA	NA	NA
Changsha	Hunan	Undecane	2.83 (3.84)	0.25 (4.71)	1.20 (1.94)	0.25 (0.00)	NA	NA	1.97 (3.60)	0.25 (0.38)	5.11 (4.55)	4.50 (8.15)	4.03 (4.44)	2.05 (6.52)	1.22 (1.95)	0.25 (0.00)	1.19 (2.04)	0.25 (0.00)
Changsha	Hunan	Tridecane	1.24 (1.38)	0.25 (1.92)	NA	NA	NA	NA	1.24 (1.38)	0.25 (1.92)	NA	NA	1.24 (1.38)	0.25 (1.92)	NA	NA	NA	NA
Changsha	Hunan	Tetradecane	2.60 (4.91)	0.25 (2.97)	NA	NA	NA	NA	2.60 (4.91)	0.25 (2.97)	NA	NA	2.60 (4.91)	0.25 (2.97)	NA	NA	NA	NA
Changsha	Hunan	Dichloromethane	1.20 (0.71)	1.06 (1.01)	NA	NA	NA	NA	1.20 (0.71)	1.06 (1.01)	NA	NA	1.20 (0.71)	1.06 (1.01)	NA	NA	NA	NA
Changsha	Hunan	1,2-Dichloroethane	1.43 (1.23)	0.97 (1.12)	NA	NA	NA	NA	1.43 (1.23)	0.97 (1.12)	NA	NA	1.43 (1.23)	0.97 (1.12)	NA	NA	NA	NA
Changsha	Hunan	Ethanol	1.15 (1.08)	0.56 (1.68)	NA	NA	NA	NA	1.15 (1.08)	0.56 (1.68)	NA	NA	1.15 (1.08)	0.56 (1.68)	NA	NA	NA	NA
Changsha	Hunan	1-Butanol	4.26 (6.86)	1.47 (2.13)	NA	NA	NA	NA	4.26 (6.86)	1.47 (2.13)	NA	NA	4.26 (6.86)	1.47 (2.13)	NA	NA	NA	NA
Changsha	Hunan	2-Ethyl-1-hexanol	15.34 (23.68)	4.26 (13.90)	NA	NA	NA	NA	15.34 (23.68)	4.26 (13.90)	NA	NA	15.34 (23.68)	4.26 (13.90)	NA	NA	NA	NA
Changsha	Hunan	Formaldehyde	47.03 (24.37)	40.85 (32.02)	41.19 (17.27)	37.00 (9.25)	55.00 (27.92)	52.50 (37.00)	40.60 (25.26)	33.50 (23.25)	50.75 (24.60)	51.00 (44.02)	49.96 (26.52)	42.00 (40.00)	45.86 (25.08)	38.00 (28.50)	45.23 (21.42)	40.50 (23.77)
Changsha	Hunan	Acetaldehyde	1.38 (1.42)	1.25 (1.69)	NA	NA	NA	NA	1.38 (1.42)	1.25 (1.69)	NA	NA	1.38 (1.42)	1.25 (1.69)	NA	NA	NA	NA
Changsha	Hunan	Pentanal	0.59 (0.74)	0.25 (0.00)	NA	NA	NA	NA	0.59 (0.74)	0.25 (0.00)	NA	NA	0.59 (0.74)	0.25 (0.00)	NA	NA	NA	NA
Changsha	Hunan	Hexanal	3.11 (4.31)	1.03 (1.52)	NA	NA	NA	NA	3.11 (4.31)	1.03 (1.52)	NA	NA	3.11 (4.31)	1.03 (1.52)	NA	NA	NA	NA
Changsha	Hunan	Heptanal	0.80 (1.01)	0.25 (0.97)	NA	NA	NA	NA	0.80 (1.01)	0.25 (0.97)	NA	NA	0.80 (1.01)	0.25 (0.97)	NA	NA	NA	NA
Changsha	Hunan	Octanal	2.12 (2.42)	1.01 (1.53)	NA	NA	NA	NA	2.12 (2.42)	1.01 (1.53)	NA	NA	2.12 (2.42)	1.01 (1.53)	NA	NA	NA	NA
Changsha	Hunan	Nonanal	10.13 (9.67)	4.87 (16.56)	NA	NA	NA	NA	10.13 (9.67)	4.87 (16.56)	NA	NA	10.13 (9.67)	4.87 (16.56)	NA	NA	NA	NA
Changsha	Hunan	Decanal	5.02 (4.36)	3.51 (3.39)	NA	NA	NA	NA	5.02 (4.36)	3.51 (3.39)	NA	NA	5.02 (4.36)	3.51 (3.39)	NA	NA	NA	NA
Changsha	Hunan	Acetone	2.44 (2.70)	0.25 (4.39)	NA	NA	NA	NA	2.44 (2.70)	0.25 (4.39)	NA	NA	2.44 (2.70)	0.25 (4.39)	NA	NA	NA	NA
Changsha	Hunan	2-Butanone	1.24 (1.02)	1.17 (1.34)	NA	NA	NA	NA	1.24 (1.02)	1.17 (1.34)	NA	NA	1.24 (1.02)	1.17 (1.34)	NA	NA	NA	NA
Changsha	Hunan	Cyclohexanone	0.86 (1.12)	0.25 (0.51)	NA	NA	NA	NA	0.86 (1.12)	0.25 (0.51)	NA	NA	0.86 (1.12)	0.25 (0.51)	NA	NA	NA	NA
Changsha	Hunan	Ethyl acetate	2.65 (2.38)	2.12 (1.62)	NA	NA	NA	NA	2.65 (2.38)	2.12 (1.62)	NA	NA	2.65 (2.38)	2.12 (1.62)	NA	NA	NA	NA
Changsha	Hunan	Butyl acetate	8.35 (8.81)	6.70 (10.81)	10.04 (7.86)	8.99 (10.77)	NA	NA	3.37 (4.52)	1.36 (1.84)	9.09 (10.75)	6.70 (9.20)	7.11 (9.39)	4.45 (9.07)	11.39 (9.30)	10.96 (13.59)	8.83 (6.58)	8.61 (5.81)
Changsha	Hunan	sec-Butyl acetate	0.66 (0.55)	0.25 (1.00)	NA	NA	NA	NA	0.66 (0.55)	0.25 (1.00)	NA	NA	0.66 (0.55)	0.25 (1.00)	NA	NA	NA	NA
Changsha	Hunan	n-Butyl acrylate	10.35 (24.95)	0.25 (2.89)	NA	NA	NA	NA	10.35 (24.95)	0.25 (2.89)	NA	NA	10.35 (24.95)	0.25 (2.89)	NA	NA	NA	NA
Changsha	Hunan	1-Methoxy-2-propyl acetate (PGMEA)	0.25 (0.00)	0.25 (0.00)	NA	NA	NA	NA	0.25 (0.00)	0.25 (0.00)	NA	NA	0.25 (0.00)	0.25 (0.00)	NA	NA	NA	NA
Changsha	Hunan	Benzene	16.00 (20.82)	8.38 (13.54)	9.61 (8.28)	5.87 (13.99)	NA	NA	5.97 (3.77)	5.18 (3.65)	28.44 (28.95)	14.30 (30.20)	20.66 (25.69)	10.10 (20.05)	13.00 (9.29)	14.41 (13.39)	6.57 (6.21)	4.81 (4.66)
Changsha	Hunan	Toluene	15.10 (14.25)	10.18 (16.56)	14.11 (13.41)	9.10 (24.22)	NA	NA	19.30 (23.63)	10.18 (17.80)	13.98 (8.02)	12.60 (10.30)	15.82 (15.05)	11.65 (13.45)	15.67 (15.86)	9.10 (27.95)	12.70 (11.47)	8.23 (7.19)
Changsha	Hunan	Ethylbenzene	6.44 (11.46)	4.30 (6.98)	2.74 (2.95)	1.32 (4.73)	NA	NA	14.26 (23.98)	1.98 (12.95)	6.45 (3.63)	5.80 (4.10)	9.15 (14.38)	4.90 (6.49)	3.05 (2.93)	2.74 (4.47)	2.45 (3.09)	0.25 (5.34)
Changsha	Hunan	Xylenes	25.59 (91.63)	6.90 (9.52)	6.99 (7.27)	5.25 (5.98)	NA	NA	89.38 (200.15)	12.61 (37.91)	12.60 (11.06)	11.40 (6.70)	39.18 (119.52)	11.50 (11.40)	6.98 (8.94)	4.82 (7.21)	7.00 (5.87)	6.03 (4.18)
Changsha	Hunan	Styrene	11.50 (18.40)	6.40 (8.49)	5.48 (3.17)	6.02 (4.65)	NA	NA	19.06 (37.66)	0.25 (14.58)	14.22 (11.29)	10.60 (18.90)	15.90 (23.26)	8.05 (21.98)	5.88 (3.39)	7.00 (4.58)	5.12 (3.10)	4.76 (3.15)
Changsha	Hunan	Benzaldehyde	3.47 (3.30)	2.48 (2.23)	NA	NA	NA	NA	3.47 (3.30)	2.48 (2.23)	NA	NA	3.47 (3.30)	2.48 (2.23)	NA	NA	NA	NA
Changsha	Hunan	Naphthalene	2.71 (4.48)	0.25 (3.11)	NA	NA	NA	NA	2.71 (4.48)	0.25 (3.11)	NA	NA	2.71 (4.48)	0.25 (3.11)	NA	NA	NA	NA
Changsha	Hunan	Limonene	1.64 (2.15)	0.25 (3.39)	NA	NA	NA	NA	1.64 (2.15)	0.25 (3.39)	NA	NA	1.64 (2.15)	0.25 (3.39)	NA	NA	NA	NA
Changsha	Hunan	α-Pinene	0.38 (0.38)	0.25 (0.00)	NA	NA	NA	NA	0.38 (0.38)	0.25 (0.00)	NA	NA	0.38 (0.38)	0.25 (0.00)	NA	NA	NA	NA
Changsha	Hunan	Acetic acid	1.77 (1.98)	0.97 (1.98)	NA	NA	NA	NA	1.77 (1.98)	0.97 (1.98)	NA	NA	1.77 (1.98)	0.97 (1.98)	NA	NA	NA	NA
Changsha	Hunan	TVOCs	308.20 (387.92)	183.00 (253.00)	122.58 (67.11)	101.00 (88.50)	NA	NA	632.40 (719.01)	198.45 (772.06)	344.01 (221.07)	319.00 (235.00)	443.84 (465.07)	300.50 (435.70)	138.89 (88.67)	101.00 (109.00)	107.90 (38.89)	99.50 (49.50)
Kunming	Yunnan	Isobutane	6.01 (18.07)	0.25 (0.85)	NA	NA	13.84 (27.46)	0.25 (12.73)	4.42 (9.87)	0.87 (2.12)	0.25 (0.00)	0.25 (0.00)	6.73 (18.33)	0.25 (2.41)	8.94 (25.95)	0.25 (0.00)	3.24 (8.36)	0.25 (0.50)
Kunming	Yunnan	Pentane	5.65 (16.54)	0.25 (0.00)	NA	NA	6.41 (15.35)	0.25 (3.89)	15.36 (28.01)	1.46 (18.15)	0.45 (1.61)	0.25 (0.00)	7.82 (19.34)	0.25 (1.54)	3.70 (9.32)	0.25 (0.00)	4.88 (17.48)	0.25 (0.00)
Kunming	Yunnan	Isopentane	20.98 (61.27)	1.24 (12.11)	NA	NA	18.55 (38.42)	4.39 (14.15)	64.96 (115.37)	10.13 (58.56)	2.34 (5.46)	0.25 (0.59)	26.76 (72.05)	2.42 (12.89)	13.18 (35.91)	0.52 (8.17)	20.77 (63.98)	1.46 (12.65)
Kunming	Yunnan	Hexane	6.23 (10.87)	0.25 (9.00)	NA	NA	8.42 (14.15)	0.25 (11.30)	12.79 (10.29)	10.89 (7.89)	1.34 (3.18)	0.25 (0.51)	5.80 (6.98)	1.52 (10.32)	4.41 (11.04)	0.25 (1.23)	7.94 (13.50)	1.30 (10.13)
Kunming	Yunnan	Heptane	0.43 (0.53)	0.25 (0.00)	NA	NA	0.45 (0.64)	0.25 (0.00)	0.66 (0.63)	0.25 (0.63)	0.30 (0.30)	0.25 (0.00)	0.49 (0.62)	0.25 (0.00)	0.33 (0.42)	0.25 (0.00)	0.44 (0.51)	0.25 (0.00)
Kunming	Yunnan	Undecane	0.82 (1.76)	0.25 (0.00)	NA	NA	1.74 (2.69)	0.25 (2.09)	0.32 (0.23)	0.25 (0.00)	0.28 (0.17)	0.25 (0.00)	0.63 (1.39)	0.25 (0.00)	0.85 (1.96)	0.25 (0.00)	0.98 (1.94)	0.25 (0.00)
Kunming	Yunnan	Tridecane	0.75 (1.51)	0.25 (0.00)	NA	NA	0.98 (2.14)	0.25 (0.00)	0.62 (0.87)	0.25 (0.00)	0.62 (1.02)	0.25 (0.00)	0.90 (1.90)	0.25 (0.00)	0.44 (0.78)	0.25 (0.00)	0.82 (1.45)	0.25 (0.00)
Kunming	Yunnan	Tetradecane	2.23 (5.37)	0.25 (0.00)	NA	NA	4.37 (8.14)	0.25 (7.38)	1.62 (2.12)	0.25 (2.61)	0.73 (1.83)	0.25 (0.00)	2.21 (6.39)	0.25 (0.77)	2.52 (5.94)	0.25 (0.00)	2.03 (3.62)	0.25 (1.72)
Kunming	Yunnan	Dichloromethane	1.02 (2.07)	0.25 (0.80)	NA	NA	1.31 (2.93)	0.25 (0.69)	1.57 (1.26)	1.16 (0.86)	0.53 (1.27)	0.25 (0.00)	1.18 (2.66)	0.25 (0.90)	0.58 (1.10)	0.25 (0.00)	1.18 (1.90)	0.53 (0.95)
Kunming	Yunnan	1,2-Dichloroethane	0.93 (2.15)	0.25 (0.30)	NA	NA	1.57 (3.28)	0.25 (1.03)	0.89 (1.01)	0.52 (0.85)	0.41 (0.87)	0.25 (0.00)	0.85 (1.16)	0.25 (0.58)	1.12 (3.48)	0.25 (0.00)	0.87 (1.67)	0.25 (0.35)
Kunming	Yunnan	Ethanol	1.66 (5.40)	0.25 (0.35)	NA	NA	1.15 (2.97)	0.25 (0.28)	2.43 (3.79)	1.01 (2.06)	1.72 (7.28)	0.25 (0.00)	1.73 (5.20)	0.25 (0.73)	1.53 (7.22)	0.25 (0.00)	1.68 (3.98)	0.25 (0.38)
Kunming	Yunnan	1-Butanol	2.62 (5.68)	0.61 (1.94)	NA	NA	3.00 (5.56)	1.04 (3.17)	5.09 (8.50)	1.79 (3.74)	1.15 (3.23)	0.25 (0.00)	2.95 (6.47)	0.70 (2.07)	1.85 (4.49)	0.25 (1.64)	2.85 (5.62)	0.80 (2.31)
Kunming	Yunnan	2-Ethyl-1-hexanol	2.59 (8.79)	0.25 (3.17)	NA	NA	4.52 (14.07)	0.25 (4.64)	4.05 (3.35)	3.51 (5.35)	0.29 (0.23)	0.25 (0.00)	2.26 (3.06)	0.25 (3.68)	1.77 (3.80)	0.25 (0.00)	3.48 (13.75)	0.25 (3.24)
Kunming	Yunnan	Formaldehyde	70.26 (45.33)	61.29 (41.00)	67.99 (31.94)	64.00 (32.25)	100.76 (67.16)	91.61 (56.98)	61.38 (32.16)	55.81 (43.06)	50.97 (17.48)	48.40 (25.56)	74.75 (50.18)	66.00 (38.05)	70.74 (44.19)	60.00 (39.97)	65.30 (41.04)	56.18 (43.12)
Kunming	Yunnan	Acetaldehyde	1.32 (2.40)	0.25 (1.39)	NA	NA	1.74 (3.65)	0.25 (1.16)	2.01 (1.55)	2.21 (2.79)	0.65 (0.61)	0.25 (0.82)	1.13 (1.42)	0.25 (1.44)	0.86 (1.50)	0.25 (0.82)	1.83 (3.41)	0.25 (2.04)
Kunming	Yunnan	Pentanal	0.51 (0.71)	0.25 (0.31)	NA	NA	0.76 (1.07)	0.25 (0.48)	0.57 (0.44)	0.53 (0.53)	0.29 (0.17)	0.25 (0.00)	0.47 (0.42)	0.25 (0.34)	0.53 (0.76)	0.25 (0.00)	0.55 (0.89)	0.25 (0.15)
Kunming	Yunnan	Hexanal	3.64 (5.46)	2.29 (4.07)	NA	NA	5.58 (7.94)	2.77 (7.06)	4.32 (3.15)	3.80 (3.23)	1.70 (2.22)	0.80 (2.21)	3.27 (3.39)	2.24 (4.53)	4.14 (7.15)	1.40 (5.12)	3.64 (5.77)	2.46 (3.38)
Kunming	Yunnan	Heptanal	0.59 (0.83)	0.25 (0.37)	NA	NA	0.85 (1.20)	0.25 (0.76)	0.82 (0.67)	0.75 (0.52)	0.26 (0.06)	0.25 (0.00)	0.51 (0.50)	0.25 (0.40)	0.54 (0.90)	0.25 (0.00)	0.69 (1.02)	0.25 (0.45)
Kunming	Yunnan	Octanal	1.05 (1.70)	0.25 (1.16)	NA	NA	1.62 (2.52)	0.25 (1.62)	1.35 (1.09)	1.43 (1.67)	0.44 (0.45)	0.25 (0.00)	1.25 (1.93)	0.25 (1.49)	0.81 (1.35)	0.25 (0.21)	1.03 (1.68)	0.25 (1.07)
Kunming	Yunnan	Nonanal	5.87 (7.04)	4.14 (7.90)	NA	NA	7.64 (10.17)	2.84 (10.78)	8.60 (3.99)	7.97 (3.61)	3.13 (2.81)	2.85 (4.03)	5.73 (5.87)	4.07 (7.79)	6.62 (9.08)	3.94 (8.08)	5.50 (6.51)	4.21 (7.43)
Kunming	Yunnan	Decanal	3.09 (3.96)	1.56 (4.06)	NA	NA	4.03 (5.56)	0.25 (6.15)	4.78 (2.49)	4.37 (3.13)	1.51 (1.79)	1.14 (1.63)	3.81 (4.46)	2.27 (5.27)	2.23 (3.83)	0.85 (1.57)	2.98 (3.42)	1.50 (4.20)
Kunming	Yunnan	Acetone	2.78 (4.77)	0.77 (2.99)	NA	NA	4.86 (6.92)	2.10 (6.97)	3.20 (3.11)	2.54 (4.98)	0.85 (1.03)	0.25 (0.84)	1.95 (2.72)	0.43 (2.35)	2.91 (5.71)	0.76 (1.81)	3.50 (5.51)	1.24 (4.73)
Kunming	Yunnan	2-Butanone	1.10 (2.31)	0.25 (0.77)	NA	NA	1.33 (2.19)	0.25 (1.17)	1.93 (3.90)	0.96 (1.55)	0.52 (0.77)	0.25 (0.00)	1.06 (1.81)	0.25 (1.00)	0.94 (2.05)	0.25 (0.44)	1.25 (2.87)	0.25 (0.82)
Kunming	Yunnan	Cyclohexanone	0.97 (1.72)	0.25 (0.67)	NA	NA	1.65 (2.17)	0.25 (1.88)	1.30 (2.06)	0.79 (1.34)	0.26 (0.05)	0.25 (0.00)	1.02 (1.68)	0.25 (0.87)	0.83 (1.59)	0.25 (0.00)	1.03 (1.85)	0.25 (0.84)
Kunming	Yunnan	Ethyl acetate	2.19 (4.86)	0.25 (2.05)	NA	NA	3.48 (7.51)	0.25 (2.97)	2.92 (2.25)	2.36 (1.18)	0.77 (1.38)	0.25 (0.43)	2.12 (4.12)	0.89 (2.14)	1.70 (5.27)	0.25 (0.00)	2.60 (5.25)	0.84 (2.53)
Kunming	Yunnan	Butyl acetate	2.57 (7.25)	0.64 (2.38)	NA	NA	4.15 (11.58)	0.25 (3.86)	3.60 (3.07)	2.76 (2.01)	0.78 (0.73)	0.25 (1.00)	2.60 (4.72)	1.46 (2.49)	1.69 (3.51)	0.25 (0.84)	3.17 (10.55)	0.99 (2.42)
Kunming	Yunnan	sec-Butyl acetate	0.65 (0.92)	0.25 (0.43)	NA	NA	0.74 (1.22)	0.25 (0.00)	1.13 (0.96)	0.94 (1.06)	0.35 (0.32)	0.25 (0.00)	0.71 (0.94)	0.25 (0.70)	0.40 (0.61)	0.25 (0.00)	0.76 (1.05)	0.25 (0.53)
Kunming	Yunnan	n-Butyl acrylate	4.50 (17.77)	0.25 (1.17)	NA	NA	1.92 (5.18)	0.25 (0.00)	16.81 (36.43)	2.61 (9.07)	0.86 (1.85)	0.25 (0.00)	3.41 (9.29)	0.25 (1.33)	0.92 (1.94)	0.25 (0.00)	8.10 (27.31)	0.25 (2.91)
Kunming	Yunnan	1-Methoxy-2-propyl acetate (PGMEA)	0.62 (2.09)	0.25 (0.00)	NA	NA	1.10 (3.36)	0.25 (0.00)	0.50 (0.99)	0.25 (0.00)	0.27 (0.10)	0.25 (0.00)	0.85 (3.28)	0.25 (0.00)	0.52 (1.16)	0.25 (0.00)	0.45 (0.54)	0.25 (0.00)
Kunming	Yunnan	Benzene	2.02 (4.72)	1.01 (1.74)	NA	NA	1.13 (2.10)	0.25 (0.92)	2.25 (1.34)	1.81 (1.89)	2.65 (6.78)	1.08 (1.71)	2.97 (7.43)	1.15 (1.83)	1.26 (1.62)	0.65 (1.22)	1.62 (1.62)	1.24 (2.17)
Kunming	Yunnan	Toluene	13.79 (66.92)	3.36 (8.32)	NA	NA	7.24 (20.34)	0.25 (4.73)	42.05 (142.78)	8.53 (9.28)	5.96 (10.43)	2.31 (6.52)	14.11 (52.20)	5.68 (8.76)	3.83 (8.92)	0.25 (2.83)	20.48 (96.42)	4.81 (8.97)
Kunming	Yunnan	Ethylbenzene	2.02 (3.80)	0.91 (1.86)	NA	NA	1.83 (3.13)	0.53 (1.74)	3.19 (6.89)	0.72 (1.84)	1.62 (1.56)	1.13 (1.73)	2.22 (3.98)	1.29 (2.23)	1.46 (2.25)	0.63 (1.69)	2.22 (4.44)	0.80 (1.77)
Kunming	Yunnan	Xylenes	7.61 (11.83)	3.39 (6.98)	NA	NA	8.23 (14.24)	3.20 (7.45)	15.49 (13.85)	10.17 (13.43)	3.39 (4.40)	2.21 (2.90)	7.35 (10.74)	3.83 (8.84)	4.65 (8.08)	2.41 (4.44)	9.94 (14.44)	4.53 (8.45)
Kunming	Yunnan	Styrene	0.64 (1.30)	0.25 (0.00)	NA	NA	0.59 (1.57)	0.25 (0.00)	0.75 (1.29)	0.25 (0.34)	0.64 (1.04)	0.25 (0.00)	0.58 (0.91)	0.25 (0.00)	0.81 (1.87)	0.25 (0.00)	0.58 (1.12)	0.25 (0.00)
Kunming	Yunnan	Benzaldehyde	0.93 (1.13)	0.63 (0.85)	NA	NA	0.95 (1.35)	0.25 (0.73)	1.46 (1.44)	1.15 (0.99)	0.68 (0.52)	0.62 (0.66)	0.80 (0.81)	0.57 (0.77)	0.81 (1.05)	0.25 (0.69)	1.16 (1.40)	0.82 (1.02)
Kunming	Yunnan	Naphthalene	2.61 (10.26)	0.25 (0.75)	NA	NA	6.10 (16.55)	0.25 (1.31)	0.64 (0.82)	0.25 (0.39)	0.64 (0.76)	0.25 (0.63)	2.48 (10.65)	0.25 (1.02)	3.07 (11.91)	0.25 (0.41)	2.41 (8.64)	0.25 (0.64)
Kunming	Yunnan	Limonene	7.23 (63.14)	0.25 (1.85)	NA	NA	16.01 (104.77)	0.25 (0.00)	2.14 (3.69)	0.25 (2.87)	2.33 (5.10)	0.25 (1.70)	2.41 (5.68)	0.25 (0.73)	20.63 (122.91)	0.25 (2.57)	2.56 (6.25)	0.25 (1.85)
Kunming	Yunnan	α-Pinene	6.58 (32.63)	0.25 (0.70)	NA	NA	16.07 (53.05)	0.25 (7.21)	1.91 (3.31)	0.25 (1.57)	0.88 (2.91)	0.25 (0.00)	4.92 (11.84)	0.25 (4.61)	10.78 (55.95)	0.25 (0.00)	5.26 (23.31)	0.25 (0.00)
Kunming	Yunnan	Acetic acid	0.56 (0.84)	0.25 (0.00)	NA	NA	0.46 (0.84)	0.25 (0.00)	1.20 (1.26)	0.71 (1.58)	0.33 (0.25)	0.25 (0.00)	0.56 (0.75)	0.25 (0.00)	0.51 (0.94)	0.25 (0.00)	0.58 (0.87)	0.25 (0.00)
Kunming	Yunnan	TVOCs	290.16 (271.88)	207.96 (207.86)	NA	NA	391.47 (318.98)	266.02 (364.05)	413.93 (296.76)	318.84 (274.47)	147.78 (98.24)	120.51 (92.08)	291.31 (206.80)	226.56 (257.11)	263.65 (314.33)	168.59 (186.45)	307.70 (297.50)	217.06 (234.16)
Shanghai	Shanghai	Isobutane	4.34 (20.10)	0.25 (0.00)	NA	NA	0.31 (0.24)	0.25 (0.00)	13.90 (35.55)	1.72 (10.18)	NA	NA	13.90 (35.55)	1.72 (10.18)	NA	NA	NA	NA
Shanghai	Shanghai	Pentane	11.93 (18.59)	5.00 (11.18)	NA	NA	7.41 (8.24)	5.36 (9.74)	22.64 (29.37)	3.82 (40.76)	NA	NA	22.64 (29.37)	3.82 (40.76)	NA	NA	NA	NA
Shanghai	Shanghai	Isopentane	149.19 (452.94)	5.31 (9.77)	NA	NA	5.50 (5.49)	4.05 (4.84)	489.80 (734.02)	45.34 (939.49)	NA	NA	489.80 (734.02)	45.34 (939.49)	NA	NA	NA	NA
Shanghai	Shanghai	Hexane	38.28 (38.57)	32.47 (37.78)	NA	NA	35.40 (28.77)	28.82 (46.38)	45.13 (55.47)	37.78 (25.92)	NA	NA	45.13 (55.47)	37.78 (25.92)	NA	NA	NA	NA
Shanghai	Shanghai	Heptane	2.00 (4.61)	0.25 (1.94)	NA	NA	0.74 (1.42)	0.25 (0.00)	4.99 (7.44)	2.76 (3.90)	NA	NA	4.99 (7.44)	2.76 (3.90)	NA	NA	NA	NA
Shanghai	Shanghai	Undecane	7.19 (27.69)	1.97 (6.90)	5.68 (5.27)	5.34 (8.22)	9.60 (44.32)	0.25 (0.43)	3.33 (4.67)	0.86 (4.10)	8.61 (5.41)	7.70 (8.35)	5.58 (5.39)	4.70 (7.65)	6.74 (5.56)	5.46 (6.00)	4.90 (5.40)	4.00 (7.69)
Shanghai	Shanghai	Tridecane	10.19 (24.32)	2.31 (7.34)	NA	NA	12.88 (27.50)	5.93 (8.70)	3.81 (12.48)	0.25 (1.59)	NA	NA	3.81 (12.48)	0.25 (1.59)	NA	NA	NA	NA
Shanghai	Shanghai	Tetradecane	22.92 (46.37)	7.93 (20.55)	NA	NA	27.68 (48.63)	12.55 (27.87)	11.63 (39.07)	0.25 (7.58)	NA	NA	11.63 (39.07)	0.25 (7.58)	NA	NA	NA	NA
Shanghai	Shanghai	Dichloromethane	5.25 (4.87)	4.30 (5.91)	NA	NA	7.07 (4.73)	5.65 (5.90)	0.95 (0.82)	0.62 (1.07)	NA	NA	0.95 (0.82)	0.62 (1.07)	NA	NA	NA	NA
Shanghai	Shanghai	1,2-Dichloroethane	2.84 (7.44)	0.25 (2.34)	NA	NA	3.35 (8.57)	0.25 (3.21)	1.63 (3.42)	0.25 (0.93)	NA	NA	1.63 (3.42)	0.25 (0.93)	NA	NA	NA	NA
Shanghai	Shanghai	Ethanol	2.02 (2.05)	1.68 (2.50)	NA	NA	2.27 (1.91)	2.05 (2.46)	1.43 (2.29)	0.25 (1.17)	NA	NA	1.43 (2.29)	0.25 (1.17)	NA	NA	NA	NA
Shanghai	Shanghai	1-Butanol	15.29 (23.29)	6.35 (12.06)	NA	NA	18.48 (26.49)	6.51 (20.47)	7.73 (9.66)	5.13 (5.18)	NA	NA	7.73 (9.66)	5.13 (5.18)	NA	NA	NA	NA
Shanghai	Shanghai	2-Ethyl-1-hexanol	17.43 (19.29)	13.54 (12.97)	NA	NA	12.81 (9.84)	11.86 (9.30)	28.39 (29.60)	19.45 (15.63)	NA	NA	28.39 (29.60)	19.45 (15.63)	NA	NA	NA	NA
Shanghai	Shanghai	Formaldehyde	79.89 (41.72)	72.83 (50.29)	82.74 (49.23)	74.16 (30.32)	96.12 (37.73)	91.20 (52.78)	65.38 (35.48)	51.72 (48.93)	76.59 (37.17)	69.26 (50.77)	81.30 (38.65)	76.18 (51.75)	84.64 (45.60)	78.15 (51.59)	74.00 (40.68)	68.43 (42.84)
Shanghai	Shanghai	Acetaldehyde	2.58 (2.38)	2.12 (3.64)	NA	NA	2.28 (2.12)	1.86 (3.58)	3.28 (2.82)	2.53 (2.68)	NA	NA	3.28 (2.82)	2.53 (2.68)	NA	NA	NA	NA
Shanghai	Shanghai	Pentanal	1.42 (1.51)	1.05 (1.42)	NA	NA	1.62 (1.71)	1.16 (1.62)	0.95 (0.69)	0.74 (0.86)	NA	NA	0.95 (0.69)	0.74 (0.86)	NA	NA	NA	NA
Shanghai	Shanghai	Hexanal	10.96 (12.87)	7.04 (7.48)	NA	NA	12.55 (14.49)	8.63 (9.29)	7.21 (6.62)	5.44 (5.36)	NA	NA	7.21 (6.62)	5.44 (5.36)	NA	NA	NA	NA
Shanghai	Shanghai	Heptanal	2.28 (2.25)	1.51 (2.23)	NA	NA	2.59 (2.52)	2.00 (2.87)	1.53 (1.08)	1.31 (0.89)	NA	NA	1.53 (1.08)	1.31 (0.89)	NA	NA	NA	NA
Shanghai	Shanghai	Octanal	3.48 (4.67)	0.25 (5.24)	NA	NA	3.68 (4.83)	0.25 (5.54)	2.99 (4.32)	1.12 (3.47)	NA	NA	2.99 (4.32)	1.12 (3.47)	NA	NA	NA	NA
Shanghai	Shanghai	Nonanal	19.68 (18.22)	15.70 (18.97)	NA	NA	22.08 (17.53)	18.99 (17.33)	14.00 (18.90)	8.55 (21.77)	NA	NA	14.00 (18.90)	8.55 (21.77)	NA	NA	NA	NA
Shanghai	Shanghai	Decanal	11.37 (10.59)	9.60 (16.66)	NA	NA	12.75 (11.45)	12.02 (16.96)	8.11 (7.38)	7.73 (11.55)	NA	NA	8.11 (7.38)	7.73 (11.55)	NA	NA	NA	NA
Shanghai	Shanghai	Acetone	7.41 (6.94)	6.09 (8.82)	NA	NA	9.52 (7.13)	8.99 (9.12)	2.41 (2.56)	0.25 (4.21)	NA	NA	2.41 (2.56)	0.25 (4.21)	NA	NA	NA	NA
Shanghai	Shanghai	2-Butanone	2.86 (5.19)	1.28 (2.97)	NA	NA	3.71 (5.95)	1.81 (3.71)	0.85 (1.23)	0.25 (0.00)	NA	NA	0.85 (1.23)	0.25 (0.00)	NA	NA	NA	NA
Shanghai	Shanghai	Cyclohexanone	8.25 (25.59)	3.20 (7.04)	NA	NA	10.75 (30.19)	5.08 (8.13)	2.33 (2.70)	1.69 (2.58)	NA	NA	2.33 (2.70)	1.69 (2.58)	NA	NA	NA	NA
Shanghai	Shanghai	Ethyl acetate	5.35 (6.19)	3.62 (3.98)	NA	NA	6.08 (6.09)	5.12 (3.91)	3.63 (6.20)	1.79 (2.01)	NA	NA	3.63 (6.20)	1.79 (2.01)	NA	NA	NA	NA
Shanghai	Shanghai	Butyl acetate	11.21 (23.32)	4.77 (9.72)	8.51 (16.98)	3.77 (7.88)	16.26 (32.81)	5.41 (14.31)	6.15 (12.04)	3.00 (2.40)	9.40 (5.44)	8.25 (3.33)	9.60 (17.26)	5.50 (6.69)	6.13 (6.51)	4.48 (7.26)	6.55 (10.41)	2.59 (6.59)
Shanghai	Shanghai	sec-Butyl acetate	3.84 (13.94)	0.25 (2.09)	NA	NA	5.14 (16.48)	0.25 (2.46)	0.76 (1.00)	0.25 (0.55)	NA	NA	0.76 (1.00)	0.25 (0.55)	NA	NA	NA	NA
Shanghai	Shanghai	n-Butyl acrylate	3.39 (12.45)	0.25 (0.00)	NA	NA	0.92 (2.33)	0.25 (0.00)	9.25 (21.75)	0.25 (6.78)	NA	NA	9.25 (21.75)	0.25 (6.78)	NA	NA	NA	NA
Shanghai	Shanghai	1-Methoxy-2-propyl acetate (PGMEA)	7.26 (24.10)	0.25 (1.88)	NA	NA	10.00 (28.35)	0.88 (4.07)	0.77 (1.00)	0.25 (0.55)	NA	NA	0.77 (1.00)	0.25 (0.55)	NA	NA	NA	NA
Shanghai	Shanghai	Benzene	10.29 (20.79)	3.18 (7.01)	6.06 (6.42)	3.91 (7.73)	2.91 (3.23)	1.83 (2.52)	2.57 (2.52)	1.66 (2.32)	51.63 (34.55)	52.20 (62.58)	23.39 (32.07)	7.92 (36.54)	4.85 (5.21)	3.27 (5.09)	5.40 (5.54)	3.77 (7.25)
Shanghai	Shanghai	Toluene	18.50 (26.14)	13.20 (13.40)	7.30 (7.08)	4.97 (11.33)	26.45 (35.48)	17.79 (14.92)	21.08 (26.61)	9.13 (13.93)	19.72 (9.69)	18.65 (6.32)	19.28 (19.99)	15.42 (14.29)	7.03 (6.72)	4.97 (10.48)	6.99 (6.73)	5.01 (11.35)
Shanghai	Shanghai	Ethylbenzene	12.12 (35.58)	4.18 (8.34)	4.37 (5.49)	2.71 (5.13)	4.98 (8.74)	2.31 (4.35)	46.34 (79.60)	12.38 (61.60)	9.96 (5.75)	8.15 (2.05)	27.76 (58.41)	8.30 (15.25)	3.72 (4.24)	2.26 (4.71)	3.74 (4.69)	2.66 (4.50)
Shanghai	Shanghai	Xylenes	33.38 (60.80)	12.90 (25.11)	10.94 (11.47)	6.27 (10.29)	46.84 (77.87)	13.27 (40.03)	57.05 (78.85)	22.81 (68.64)	20.23 (15.96)	15.30 (8.65)	38.49 (58.84)	17.35 (21.64)	9.87 (8.92)	7.21 (8.72)	9.27 (10.71)	5.37 (6.59)
Shanghai	Shanghai	Styrene	12.26 (34.52)	0.25 (8.69)	5.86 (10.12)	1.51 (8.08)	3.20 (8.00)	0.25 (0.00)	42.68 (76.85)	0.25 (65.74)	16.99 (9.31)	17.75 (15.88)	29.30 (55.71)	7.20 (23.85)	5.47 (6.88)	2.56 (8.14)	4.18 (7.12)	0.25 (4.90)
Shanghai	Shanghai	Benzaldehyde	3.82 (4.05)	2.57 (3.47)	NA	NA	4.26 (3.67)	3.05 (3.61)	2.77 (4.75)	1.81 (1.53)	NA	NA	2.77 (4.75)	1.81 (1.53)	NA	NA	NA	NA
Shanghai	Shanghai	Naphthalene	2.98 (14.51)	0.25 (0.00)	NA	NA	3.75 (17.24)	0.25 (0.00)	1.18 (1.82)	0.25 (1.07)	NA	NA	1.18 (1.82)	0.25 (1.07)	NA	NA	NA	NA
Shanghai	Shanghai	Limonene	8.36 (25.32)	0.25 (7.27)	NA	NA	8.49 (29.18)	0.25 (6.37)	8.06 (12.47)	0.25 (11.69)	NA	NA	8.06 (12.47)	0.25 (11.69)	NA	NA	NA	NA
Shanghai	Shanghai	α-Pinene	17.56 (41.72)	0.25 (13.00)	NA	NA	18.11 (46.56)	0.25 (11.96)	16.25 (27.72)	3.93 (17.98)	NA	NA	16.25 (27.72)	3.93 (17.98)	NA	NA	NA	NA
Shanghai	Shanghai	Acetic acid	2.99 (8.13)	0.25 (0.00)	NA	NA	2.67 (8.24)	0.25 (0.00)	3.76 (7.98)	0.25 (1.99)	NA	NA	3.76 (7.98)	0.25 (1.99)	NA	NA	NA	NA
Shanghai	Shanghai	TVOCs	737.14 (778.95)	495.35 (633.74)	234.10 (146.51)	186.50 (144.54)	1040.96 (769.95)	822.54 (689.29)	1193.37 (1158.50)	723.48 (1326.56)	528.15 (237.90)	457.66 (320.41)	825.77 (899.66)	462.71 (630.83)	242.21 (144.36)	196.12 (176.95)	218.81 (150.57)	153.14 (141.05)
Shenyang	Liaoning	Isobutane	222.46 (788.47)	5.95 (89.43)	NA	NA	179.59 (479.34)	2.38 (18.25)	680.23 (1482.64)	66.23 (345.79)	53.49 (112.43)	2.90 (31.41)	352.59 (1095.18)	9.33 (130.83)	51.02 (114.51)	0.25 (21.43)	148.18 (462.54)	5.97 (32.26)
Shenyang	Liaoning	Pentane	16.75 (34.76)	1.78 (15.17)	NA	NA	10.05 (13.71)	3.82 (18.00)	4.67 (11.25)	0.25 (3.00)	23.11 (42.23)	2.65 (29.05)	16.77 (31.11)	2.20 (18.23)	37.33 (62.13)	4.71 (51.14)	8.75 (17.08)	0.25 (3.93)
Shenyang	Liaoning	Isopentane	79.01 (164.63)	13.37 (53.49)	NA	NA	29.39 (51.43)	9.83 (32.62)	39.68 (90.26)	5.69 (19.14)	106.49 (197.04)	25.85 (73.79)	78.59 (159.06)	17.00 (53.54)	160.05 (269.73)	26.66 (114.06)	48.04 (97.39)	8.55 (35.93)
Shenyang	Liaoning	Hexane	7.24 (9.89)	4.17 (7.17)	NA	NA	17.57 (10.20)	16.80 (11.48)	8.41 (6.43)	7.46 (5.40)	4.27 (9.21)	2.12 (4.20)	8.94 (12.37)	5.87 (7.99)	3.63 (3.11)	2.23 (4.26)	6.80 (8.15)	3.55 (8.00)
Shenyang	Liaoning	Heptane	1.76 (4.13)	0.25 (1.51)	NA	NA	1.40 (3.35)	0.25 (0.95)	3.05 (4.22)	1.81 (2.50)	1.34 (4.21)	0.25 (0.00)	2.05 (4.84)	0.25 (1.27)	0.67 (1.08)	0.25 (0.00)	1.86 (4.03)	0.25 (1.95)
Shenyang	Liaoning	Undecane	2.72 (8.31)	0.25 (2.02)	NA	NA	2.39 (3.82)	0.25 (3.00)	5.73 (15.96)	1.13 (2.62)	1.63 (2.75)	0.25 (1.61)	2.68 (7.92)	0.25 (2.62)	0.61 (0.90)	0.25 (0.00)	3.59 (10.09)	0.25 (2.18)
Shenyang	Liaoning	Tridecane	3.56 (8.33)	0.25 (1.64)	NA	NA	1.59 (2.40)	0.25 (1.96)	3.35 (6.65)	1.19 (2.67)	4.12 (9.71)	0.25 (0.44)	3.73 (8.87)	0.25 (1.19)	3.27 (7.12)	0.25 (2.86)	3.49 (8.30)	0.25 (1.45)
Shenyang	Liaoning	Tetradecane	7.85 (13.64)	2.29 (8.24)	NA	NA	4.23 (6.23)	0.25 (9.16)	5.83 (4.87)	6.12 (8.58)	9.52 (16.73)	2.09 (7.63)	7.34 (13.89)	2.04 (7.61)	6.49 (9.30)	2.33 (7.43)	8.92 (14.88)	4.70 (10.67)
Shenyang	Liaoning	Dichloromethane	2.10 (3.78)	0.25 (2.03)	NA	NA	1.76 (2.10)	0.43 (2.22)	1.38 (1.12)	1.14 (1.26)	2.47 (4.65)	0.25 (2.24)	2.02 (3.11)	0.73 (2.25)	4.35 (7.13)	0.25 (4.70)	1.33 (1.88)	0.25 (1.60)
Shenyang	Liaoning	1,2-Dichloroethane	2.12 (3.51)	0.25 (2.92)	NA	NA	1.77 (1.98)	0.25 (3.21)	2.02 (2.06)	0.95 (3.05)	2.25 (4.20)	0.25 (1.82)	1.84 (2.61)	0.25 (2.94)	3.42 (6.05)	0.25 (2.39)	1.93 (2.98)	0.25 (2.39)
Shenyang	Liaoning	Ethanol	17.21 (45.77)	1.65 (10.63)	NA	NA	1.56 (2.41)	0.51 (1.85)	36.43 (74.48)	15.51 (26.33)	13.48 (33.06)	0.25 (5.16)	14.36 (32.13)	1.34 (9.91)	15.69 (40.82)	1.85 (3.23)	20.88 (58.90)	1.93 (15.71)
Shenyang	Liaoning	1-Butanol	4.32 (6.91)	2.00 (5.11)	NA	NA	9.87 (11.34)	6.56 (9.49)	7.41 (7.17)	5.26 (5.81)	1.76 (3.29)	0.25 (2.02)	3.66 (3.94)	2.44 (5.35)	1.74 (2.09)	0.25 (2.65)	6.04 (9.73)	2.20 (6.79)
Shenyang	Liaoning	2-Ethyl-1-hexanol	8.42 (15.83)	3.94 (7.54)	NA	NA	17.67 (24.60)	8.99 (15.42)	10.42 (16.98)	5.80 (5.34)	5.38 (11.32)	1.78 (4.43)	7.59 (10.61)	4.39 (8.69)	5.82 (16.00)	1.55 (2.95)	10.31 (20.03)	4.61 (8.78)
Shenyang	Liaoning	Formaldehyde	80.60 (52.94)	66.42 (54.89)	92.59 (48.94)	80.01 (68.31)	96.98 (50.77)	85.52 (59.95)	87.93 (66.22)	64.57 (72.16)	52.54 (29.67)	45.33 (34.25)	86.31 (58.61)	64.43 (73.15)	75.24 (47.76)	63.75 (49.02)	79.74 (51.28)	68.33 (49.73)
Shenyang	Liaoning	Acetaldehyde	1.07 (1.90)	0.25 (0.00)	NA	NA	1.80 (2.67)	0.25 (3.05)	1.58 (2.36)	0.25 (2.44)	0.70 (1.32)	0.25 (0.00)	0.79 (1.27)	0.25 (0.00)	1.02 (2.09)	0.25 (0.00)	1.40 (2.32)	0.25 (0.00)
Shenyang	Liaoning	Pentanal	1.61 (2.13)	0.25 (2.00)	NA	NA	3.63 (2.38)	3.33 (3.68)	3.13 (2.49)	2.25 (2.40)	0.52 (0.79)	0.25 (0.00)	1.88 (2.25)	1.33 (2.10)	0.25 (0.00)	0.25 (0.00)	1.85 (2.23)	0.83 (2.41)
Shenyang	Liaoning	Hexanal	11.35 (13.67)	6.75 (11.39)	NA	NA	25.45 (17.92)	24.67 (23.30)	19.38 (14.96)	12.55 (14.49)	4.78 (5.31)	3.52 (5.20)	12.62 (13.55)	7.99 (14.36)	3.00 (2.15)	3.34 (2.57)	13.22 (15.28)	6.75 (13.63)
Shenyang	Liaoning	Heptanal	1.41 (2.27)	0.25 (1.49)	NA	NA	4.57 (4.01)	3.58 (4.65)	2.21 (1.38)	1.97 (1.51)	0.33 (0.34)	0.25 (0.00)	1.40 (1.75)	0.25 (1.72)	0.25 (0.00)	0.25 (0.00)	1.87 (2.97)	0.25 (1.79)
Shenyang	Liaoning	Octanal	2.16 (4.66)	0.25 (1.60)	NA	NA	7.16 (9.25)	3.01 (12.88)	3.37 (3.83)	2.14 (4.56)	0.46 (0.73)	0.25 (0.00)	1.92 (3.42)	0.25 (1.81)	0.51 (0.89)	0.25 (0.00)	3.05 (6.28)	0.25 (3.04)
Shenyang	Liaoning	Nonanal	10.91 (21.75)	4.00 (12.14)	NA	NA	36.33 (45.76)	22.88 (26.90)	14.89 (10.72)	12.80 (10.66)	3.17 (4.41)	1.33 (3.66)	9.25 (10.19)	7.29 (11.76)	2.09 (2.40)	0.66 (3.30)	16.14 (31.72)	6.96 (13.63)
Shenyang	Liaoning	Decanal	4.83 (7.08)	1.38 (6.87)	NA	NA	14.51 (10.57)	14.45 (13.65)	8.26 (5.61)	8.54 (9.02)	1.13 (1.63)	0.25 (1.44)	4.87 (6.51)	0.25 (8.29)	0.76 (0.74)	0.25 (1.20)	6.36 (8.38)	2.67 (11.40)
Shenyang	Liaoning	Acetone	3.33 (5.05)	0.25 (5.43)	NA	NA	4.45 (4.32)	3.16 (7.24)	6.85 (5.82)	6.43 (9.85)	1.69 (4.08)	0.25 (0.00)	3.70 (5.67)	0.25 (5.36)	1.15 (2.35)	0.25 (0.00)	3.78 (4.96)	0.25 (7.06)
Shenyang	Liaoning	2-Butanone	2.40 (4.37)	1.51 (2.86)	NA	NA	2.38 (1.96)	2.03 (3.89)	2.90 (2.26)	2.01 (2.06)	2.21 (5.32)	0.25 (2.15)	2.95 (6.04)	1.56 (3.75)	1.28 (1.40)	0.25 (1.91)	2.24 (2.56)	1.56 (2.86)
Shenyang	Liaoning	Cyclohexanone	3.37 (7.52)	0.25 (2.78)	NA	NA	8.41 (9.85)	5.85 (9.10)	2.76 (1.88)	2.68 (2.96)	2.38 (7.84)	0.25 (0.00)	3.05 (6.24)	0.25 (3.08)	2.01 (7.06)	0.25 (0.00)	4.24 (8.87)	0.25 (4.13)
Shenyang	Liaoning	Ethyl acetate	4.87 (7.10)	2.71 (5.68)	NA	NA	9.66 (14.74)	5.14 (5.75)	7.43 (4.94)	6.50 (7.56)	2.70 (3.14)	1.84 (3.35)	4.92 (5.87)	2.86 (4.97)	2.84 (4.18)	0.95 (2.67)	5.60 (8.95)	3.21 (5.77)
Shenyang	Liaoning	Butyl acetate	8.82 (9.90)	5.98 (10.12)	NA	NA	11.66 (12.50)	9.67 (17.68)	11.06 (11.03)	7.97 (4.79)	7.26 (8.47)	3.28 (10.45)	7.65 (7.42)	5.98 (9.17)	9.39 (10.23)	5.01 (12.89)	9.88 (11.98)	6.63 (10.72)
Shenyang	Liaoning	sec-Butyl acetate	1.66 (2.72)	0.25 (1.60)	NA	NA	1.90 (2.10)	0.25 (2.99)	1.75 (2.25)	1.10 (1.59)	1.57 (3.02)	0.25 (0.00)	1.65 (2.80)	0.25 (1.39)	1.60 (3.30)	0.25 (0.72)	1.69 (2.43)	0.25 (2.12)
Shenyang	Liaoning	n-Butyl acrylate	11.89 (25.62)	0.25 (6.76)	NA	NA	14.78 (28.54)	0.25 (12.51)	8.17 (25.33)	0.25 (4.52)	12.64 (25.20)	1.00 (6.72)	7.62 (18.02)	0.25 (6.29)	21.10 (33.29)	2.50 (30.30)	12.93 (28.61)	0.25 (11.77)
Shenyang	Liaoning	1-Methoxy-2-propyl acetate (PGMEA)	1.98 (5.26)	0.25 (1.26)	NA	NA	8.61 (11.53)	2.13 (9.75)	1.38 (1.57)	0.25 (2.04)	0.60 (0.78)	0.25 (0.00)	2.26 (5.55)	0.25 (1.71)	0.40 (0.45)	0.25 (0.00)	2.28 (5.88)	0.25 (1.32)
Shenyang	Liaoning	Benzene	5.51 (5.93)	3.94 (6.51)	NA	NA	5.53 (9.65)	1.87 (2.61)	7.67 (7.39)	4.66 (8.25)	4.65 (3.53)	3.99 (5.76)	6.98 (7.14)	4.66 (6.74)	4.42 (3.52)	3.60 (4.96)	4.33 (4.86)	2.75 (4.51)
Shenyang	Liaoning	Toluene	30.95 (35.88)	22.40 (26.25)	NA	NA	25.67 (14.66)	24.82 (20.52)	33.21 (27.94)	23.48 (20.56)	31.34 (41.93)	19.29 (26.52)	30.66 (33.54)	24.12 (21.34)	29.75 (27.43)	27.33 (26.05)	31.72 (41.44)	19.94 (31.46)
Shenyang	Liaoning	Ethylbenzene	6.17 (10.36)	2.96 (5.83)	NA	NA	6.53 (12.21)	0.91 (5.47)	7.21 (8.64)	4.45 (9.43)	5.67 (10.59)	2.78 (5.78)	7.04 (13.34)	2.95 (5.52)	4.56 (4.10)	2.80 (6.33)	5.85 (8.18)	3.66 (5.17)
Shenyang	Liaoning	Xylenes	21.13 (28.65)	12.97 (23.09)	NA	NA	32.44 (28.19)	22.14 (34.70)	28.18 (21.37)	18.33 (27.43)	15.62 (30.12)	6.97 (15.17)	24.19 (35.85)	14.86 (26.76)	10.92 (10.49)	8.92 (12.67)	21.79 (23.79)	14.79 (23.64)
Shenyang	Liaoning	Styrene	1.40 (2.93)	0.25 (1.35)	NA	NA	1.40 (2.70)	0.25 (0.00)	1.19 (1.63)	0.25 (1.25)	1.48 (3.37)	0.25 (1.46)	1.55 (3.89)	0.25 (1.33)	0.97 (1.16)	0.25 (1.42)	1.41 (2.11)	0.25 (1.52)
Shenyang	Liaoning	Benzaldehyde	2.73 (4.69)	1.25 (2.62)	NA	NA	8.88 (9.05)	5.13 (9.78)	2.66 (1.50)	2.25 (1.25)	1.26 (2.16)	0.25 (1.13)	2.72 (4.35)	1.38 (2.58)	1.09 (1.65)	0.25 (1.14)	3.38 (5.65)	1.59 (3.63)
Shenyang	Liaoning	Naphthalene	5.79 (15.80)	0.25 (3.99)	NA	NA	2.31 (2.95)	0.25 (3.59)	9.61 (26.17)	2.55 (4.68)	5.13 (11.69)	0.25 (3.38)	7.56 (20.50)	0.25 (4.03)	2.17 (4.12)	0.25 (2.33)	5.27 (12.41)	0.94 (4.02)
Shenyang	Liaoning	Limonene	14.18 (21.61)	4.87 (20.58)	NA	NA	11.39 (14.00)	3.60 (18.00)	18.70 (26.48)	11.40 (30.82)	13.09 (21.03)	4.31 (14.93)	18.32 (27.28)	8.27 (24.19)	5.15 (11.32)	0.25 (2.83)	13.20 (16.16)	6.95 (20.58)
Shenyang	Liaoning	α-Pinene	6.27 (19.86)	0.25 (0.97)	NA	NA	13.57 (23.67)	0.25 (14.52)	13.18 (33.71)	0.25 (6.95)	1.78 (5.41)	0.25 (0.00)	7.22 (24.96)	0.25 (0.97)	0.73 (2.10)	0.25 (0.00)	7.39 (17.17)	0.25 (3.32)
Shenyang	Liaoning	Acetic acid	1.16 (2.01)	0.25 (0.94)	NA	NA	1.19 (1.79)	0.25 (0.70)	0.94 (1.03)	0.25 (1.14)	1.25 (2.33)	0.25 (0.76)	1.34 (2.45)	0.25 (1.03)	0.84 (1.35)	0.25 (0.19)	1.10 (1.68)	0.25 (0.73)
Shenyang	Liaoning	TVOCs	937.53 (1261.95)	662.09 (555.63)	NA	NA	1072.81 (896.03)	854.67 (594.71)	1604.62 (2266.26)	808.26 (963.69)	643.20 (437.95)	535.71 (519.91)	1140.59 (1723.28)	704.48 (639.64)	692.43 (470.87)	591.18 (448.16)	812.94 (771.91)	630.15 (595.24)
Tianjin	Tianjin	Isobutane	0.58 (3.20)	0.25 (0.00)	0.37 (0.52)	0.25 (0.00)	0.30 (0.25)	0.25 (0.00)	0.99 (0.99)	0.25 (1.37)	0.83 (5.37)	0.25 (0.00)	0.38 (0.44)	0.25 (0.00)	0.37 (0.56)	0.25 (0.00)	0.93 (5.18)	0.25 (0.00)
Tianjin	Tianjin	Pentane	0.31 (0.70)	0.25 (0.00)	0.25 (0.00)	0.25 (0.00)	0.25 (0.04)	0.25 (0.00)	0.29 (0.23)	0.25 (0.00)	0.40 (1.18)	0.25 (0.00)	0.25 (0.00)	0.25 (0.00)	0.25 (0.00)	0.25 (0.00)	0.40 (1.14)	0.25 (0.00)
Tianjin	Tianjin	Isopentane	5.71 (26.23)	1.11 (3.19)	11.98 (45.09)	0.25 (4.30)	3.55 (4.06)	2.41 (3.39)	2.44 (2.79)	1.59 (2.50)	2.24 (4.93)	0.86 (1.38)	3.58 (10.37)	1.36 (3.00)	5.64 (18.89)	0.89 (2.74)	8.00 (38.80)	1.08 (3.35)
Tianjin	Tianjin	Hexane	8.92 (14.36)	3.79 (10.44)	7.74 (8.42)	4.93 (9.07)	12.24 (14.64)	8.00 (20.30)	8.67 (8.21)	6.08 (8.33)	8.04 (19.24)	1.96 (2.45)	7.93 (10.40)	3.42 (10.74)	6.38 (11.92)	2.80 (5.46)	11.50 (18.47)	4.93 (11.86)
Tianjin	Tianjin	Heptane	1.35 (1.97)	0.25 (1.65)	1.27 (1.71)	0.25 (1.64)	0.63 (1.64)	0.25 (0.00)	1.65 (1.18)	1.55 (1.72)	1.77 (2.42)	1.14 (2.20)	1.32 (2.30)	0.25 (1.42)	1.32 (1.43)	0.69 (1.75)	1.39 (1.88)	0.25 (1.67)
Tianjin	Tianjin	Undecane	1.55 (2.33)	0.25 (1.70)	1.91 (2.84)	0.83 (2.08)	1.41 (2.68)	0.25 (0.00)	1.09 (1.62)	0.25 (1.07)	1.44 (1.67)	0.86 (1.49)	1.56 (2.50)	0.25 (1.54)	1.47 (1.67)	0.77 (2.09)	1.58 (2.51)	0.25 (1.49)
Tianjin	Tianjin	Tridecane	3.97 (10.46)	0.25 (3.91)	5.71 (15.05)	0.25 (5.74)	5.56 (10.18)	0.25 (6.91)	1.18 (1.64)	0.25 (1.49)	2.26 (5.59)	0.25 (0.61)	3.34 (9.61)	0.25 (3.60)	4.65 (10.74)	0.25 (5.41)	4.22 (11.20)	0.25 (4.05)
Tianjin	Tianjin	Tetradecane	11.78 (18.82)	4.92 (16.12)	12.61 (14.76)	7.32 (17.89)	17.82 (30.30)	5.64 (22.19)	4.32 (4.94)	1.42 (6.92)	9.72 (14.37)	3.58 (10.15)	11.42 (17.82)	5.18 (15.01)	13.20 (17.36)	6.31 (17.98)	11.30 (20.73)	3.78 (11.91)
Tianjin	Tianjin	Dichloromethane	3.27 (6.34)	1.00 (3.05)	2.45 (3.03)	1.07 (3.12)	4.57 (5.91)	2.63 (5.62)	8.73 (14.26)	1.16 (10.55)	1.45 (2.49)	0.55 (1.15)	4.37 (7.77)	1.53 (4.18)	1.46 (2.17)	0.54 (1.57)	3.22 (6.15)	0.82 (3.02)
Tianjin	Tianjin	1,2-Dichloroethane	2.76 (5.19)	0.67 (2.81)	2.87 (5.96)	0.25 (2.23)	5.56 (7.41)	3.09 (6.44)	1.92 (1.92)	1.19 (2.37)	1.20 (1.52)	0.25 (1.50)	3.15 (5.41)	1.06 (3.60)	1.80 (4.25)	0.25 (1.28)	2.93 (5.43)	0.58 (2.70)
Tianjin	Tianjin	Ethanol	2.13 (3.63)	0.70 (2.15)	1.99 (3.10)	0.25 (2.15)	3.59 (5.89)	1.42 (2.99)	2.75 (3.10)	1.32 (4.29)	1.16 (1.57)	0.25 (1.21)	2.24 (3.47)	0.93 (2.28)	1.56 (2.34)	0.25 (1.71)	2.36 (4.37)	0.85 (2.28)
Tianjin	Tianjin	1-Butanol	7.38 (13.86)	2.37 (7.65)	4.15 (7.19)	1.09 (5.05)	15.19 (21.69)	6.86 (12.12)	5.01 (4.64)	3.86 (4.22)	6.35 (12.74)	1.28 (4.65)	7.35 (13.84)	2.81 (7.62)	5.48 (11.50)	0.25 (4.83)	8.56 (15.13)	2.79 (8.74)
Tianjin	Tianjin	2-Ethyl-1-hexanol	4.60 (8.94)	1.13 (5.01)	6.06 (13.01)	0.25 (5.11)	6.61 (7.84)	5.14 (9.79)	6.03 (6.86)	4.89 (3.34)	1.51 (2.44)	0.81 (1.77)	4.96 (8.07)	1.84 (6.20)	4.33 (11.75)	0.39 (2.17)	4.37 (7.86)	1.11 (4.85)
Tianjin	Tianjin	Formaldehyde	100.92 (60.61)	86.28 (72.46)	104.63 (57.87)	90.00 (70.00)	137.35 (67.63)	129.70 (87.41)	79.67 (46.82)	70.48 (57.12)	79.79 (47.86)	65.00 (40.00)	98.58 (59.41)	80.34 (73.93)	105.97 (63.54)	90.21 (75.97)	98.18 (58.91)	82.97 (70.26)
Tianjin	Tianjin	Acetaldehyde	2.43 (2.52)	1.99 (3.05)	2.61 (2.09)	2.72 (2.66)	3.22 (4.07)	1.80 (4.69)	3.79 (1.59)	4.06 (1.95)	1.34 (1.06)	1.28 (1.79)	2.40 (2.65)	1.95 (2.88)	2.10 (2.17)	1.90 (2.76)	2.66 (2.58)	2.02 (3.80)
Tianjin	Tianjin	Pentanal	2.43 (3.48)	1.17 (2.21)	1.45 (1.87)	0.92 (1.58)	6.24 (5.36)	4.82 (6.22)	2.12 (1.59)	1.68 (1.39)	1.08 (1.26)	0.71 (0.95)	2.86 (4.13)	1.40 (2.00)	1.58 (2.04)	0.97 (1.60)	2.48 (3.36)	1.16 (2.17)
Tianjin	Tianjin	Hexanal	19.17 (28.36)	8.89 (15.32)	13.93 (15.83)	9.30 (11.18)	49.52 (44.93)	39.72 (50.82)	13.56 (9.64)	10.35 (10.23)	7.17 (8.64)	5.12 (5.92)	21.80 (33.68)	10.34 (18.14)	13.61 (17.30)	8.50 (11.85)	19.79 (27.40)	7.94 (16.73)
Tianjin	Tianjin	Heptanal	2.34 (3.26)	1.19 (2.65)	1.70 (1.65)	1.24 (1.79)	6.37 (4.74)	5.52 (5.89)	1.79 (1.15)	1.65 (1.25)	0.62 (0.63)	0.25 (0.48)	2.81 (3.88)	1.34 (3.02)	1.31 (1.59)	0.75 (1.45)	2.46 (3.18)	1.26 (2.82)
Tianjin	Tianjin	Octanal	3.90 (6.71)	0.76 (4.43)	3.83 (4.69)	2.46 (4.60)	8.83 (11.37)	6.04 (12.08)	3.50 (3.70)	3.36 (4.32)	1.05 (1.62)	0.25 (0.82)	4.42 (7.70)	0.67 (5.39)	2.86 (3.99)	1.08 (3.45)	3.98 (6.88)	0.53 (4.36)
Tianjin	Tianjin	Nonanal	16.18 (19.87)	9.72 (16.10)	15.36 (12.24)	12.30 (10.18)	37.68 (29.00)	29.89 (30.10)	15.77 (9.76)	12.34 (9.56)	3.79 (3.80)	2.72 (4.08)	18.57 (21.78)	11.90 (18.46)	10.67 (11.85)	7.59 (12.66)	17.01 (21.14)	10.37 (18.56)
Tianjin	Tianjin	Decanal	8.95 (11.34)	5.75 (11.65)	8.21 (6.20)	8.33 (6.38)	20.25 (16.70)	16.86 (16.13)	11.19 (9.42)	9.03 (14.44)	1.91 (2.33)	0.91 (2.55)	11.34 (13.17)	8.48 (13.99)	4.91 (5.32)	3.19 (7.84)	8.87 (11.31)	4.43 (13.43)
Tianjin	Tianjin	Acetone	0.54 (2.08)	0.25 (0.00)	0.75 (3.07)	0.25 (0.00)	0.33 (0.63)	0.25 (0.00)	1.23 (3.13)	0.25 (0.00)	0.25 (0.00)	0.25 (0.00)	0.58 (1.78)	0.25 (0.00)	0.57 (1.80)	0.25 (0.00)	0.50 (2.51)	0.25 (0.00)
Tianjin	Tianjin	2-Butanone	3.58 (9.30)	1.35 (2.86)	4.18 (6.69)	1.61 (4.40)	7.63 (17.52)	3.43 (6.30)	1.50 (1.43)	1.27 (1.01)	1.21 (1.47)	0.80 (1.53)	3.71 (10.83)	1.41 (2.69)	2.80 (5.97)	0.97 (1.94)	3.93 (9.26)	1.49 (3.76)
Tianjin	Tianjin	Cyclohexanone	4.57 (9.31)	1.31 (4.21)	3.55 (6.66)	1.10 (3.65)	12.58 (15.65)	8.16 (13.12)	2.00 (1.96)	1.67 (1.47)	1.41 (2.21)	0.25 (1.37)	5.19 (10.75)	1.52 (4.48)	2.89 (5.50)	0.74 (2.87)	4.93 (9.46)	1.35 (4.31)
Tianjin	Tianjin	Ethyl acetate	8.49 (19.97)	4.05 (6.12)	6.33 (6.15)	4.52 (5.30)	19.92 (39.64)	8.01 (12.62)	6.42 (9.08)	3.94 (4.70)	4.14 (4.93)	2.40 (3.59)	8.86 (23.49)	4.26 (5.58)	5.23 (5.83)	3.36 (5.11)	10.09 (21.37)	4.13 (7.51)
Tianjin	Tianjin	Butyl acetate	13.40 (33.61)	4.40 (6.88)	12.41 (40.99)	3.69 (4.73)	32.37 (46.96)	12.87 (36.67)	8.74 (7.53)	6.13 (9.14)	4.13 (3.90)	3.38 (3.76)	16.75 (43.93)	5.17 (8.09)	7.23 (18.27)	3.73 (4.83)	13.61 (27.42)	4.83 (10.06)
Tianjin	Tianjin	sec-Butyl acetate	3.27 (9.85)	0.25 (1.78)	1.99 (5.25)	0.25 (1.10)	8.57 (18.39)	2.82 (7.23)	2.80 (8.34)	0.96 (1.81)	1.34 (1.70)	0.75 (1.41)	4.56 (13.80)	0.69 (1.93)	1.97 (5.22)	0.25 (1.23)	2.69 (6.26)	0.77 (2.40)
Tianjin	Tianjin	n-Butyl acrylate	1.30 (3.61)	0.25 (0.00)	1.00 (2.57)	0.25 (0.00)	1.34 (3.90)	0.25 (0.00)	2.21 (7.17)	0.25 (0.00)	1.26 (2.30)	0.25 (0.90)	1.34 (3.29)	0.25 (0.00)	1.19 (3.05)	0.25 (0.00)	1.33 (4.22)	0.25 (0.00)
Tianjin	Tianjin	1-Methoxy-2-propyl acetate (PGMEA)	6.61 (23.42)	0.25 (2.61)	4.56 (16.21)	0.25 (1.84)	20.58 (43.76)	3.16 (17.19)	2.08 (3.28)	0.52 (2.26)	1.41 (2.80)	0.25 (0.65)	9.10 (32.50)	0.62 (3.39)	2.35 (6.96)	0.25 (1.07)	6.59 (17.55)	0.25 (3.66)
Tianjin	Tianjin	Benzene	4.14 (4.54)	2.61 (3.99)	3.19 (4.39)	1.98 (2.91)	5.21 (6.01)	2.50 (5.90)	4.26 (3.10)	3.45 (3.58)	4.34 (3.86)	3.33 (5.06)	4.31 (4.57)	2.62 (4.53)	3.77 (4.69)	2.27 (3.26)	4.20 (4.44)	2.87 (3.95)
Tianjin	Tianjin	Toluene	23.33 (35.75)	13.94 (15.61)	25.14 (47.93)	12.86 (13.05)	40.50 (42.02)	26.44 (42.03)	16.31 (16.94)	11.29 (11.45)	13.32 (8.86)	12.66 (12.13)	24.65 (35.50)	15.18 (15.42)	18.72 (34.92)	12.39 (12.73)	24.74 (36.61)	14.51 (16.79)
Tianjin	Tianjin	Ethylbenzene	4.04 (6.72)	2.29 (4.14)	2.89 (4.71)	1.85 (3.09)	7.23 (12.14)	2.76 (7.37)	3.25 (4.55)	1.87 (4.09)	3.42 (2.20)	3.07 (2.71)	4.38 (8.74)	2.16 (4.06)	3.60 (4.26)	2.56 (2.74)	3.96 (5.38)	2.26 (4.20)
Tianjin	Tianjin	Xylenes	23.32 (40.12)	11.26 (13.34)	18.68 (31.49)	9.67 (11.32)	54.41 (67.95)	22.59 (66.69)	16.18 (10.43)	14.51 (12.90)	10.79 (8.72)	8.61 (8.80)	28.69 (51.51)	11.72 (16.07)	13.89 (15.69)	9.09 (10.19)	23.38 (35.75)	11.21 (13.64)
Tianjin	Tianjin	Styrene	1.58 (5.03)	0.25 (1.17)	1.29 (2.77)	0.25 (0.43)	3.00 (10.06)	0.25 (0.00)	1.34 (1.78)	0.46 (1.24)	1.05 (1.17)	0.25 (1.36)	1.43 (3.60)	0.25 (1.09)	1.07 (1.63)	0.25 (1.19)	2.04 (7.22)	0.25 (1.17)
Tianjin	Tianjin	Benzaldehyde	3.00 (5.68)	1.46 (2.37)	1.82 (1.58)	1.38 (1.71)	8.18 (10.42)	3.96 (7.56)	2.03 (1.83)	1.54 (1.13)	1.22 (1.42)	0.72 (1.34)	3.70 (7.14)	1.58 (3.17)	1.63 (1.65)	1.25 (1.70)	3.10 (5.40)	1.58 (2.52)
Tianjin	Tianjin	Naphthalene	2.93 (9.83)	0.25 (2.65)	4.39 (15.95)	1.53 (3.06)	3.71 (7.19)	0.25 (3.15)	1.50 (2.13)	0.25 (1.59)	1.57 (1.99)	0.25 (2.38)	3.89 (14.46)	1.30 (2.90)	2.59 (5.60)	0.93 (2.95)	2.13 (4.15)	0.25 (1.86)
Tianjin	Tianjin	Limonene	11.76 (20.53)	1.25 (14.68)	7.02 (10.86)	0.25 (13.41)	16.45 (25.44)	1.92 (20.09)	8.74 (16.46)	0.82 (9.82)	14.31 (24.19)	4.75 (16.62)	10.14 (16.87)	0.64 (13.70)	13.18 (22.71)	3.00 (17.12)	12.62 (22.64)	1.39 (14.15)
Tianjin	Tianjin	α-Pinene	11.50 (28.46)	0.25 (8.62)	17.84 (30.74)	6.53 (24.54)	13.90 (39.65)	0.25 (0.00)	18.49 (32.08)	2.93 (23.01)	1.77 (4.10)	0.25 (0.00)	15.59 (36.36)	0.25 (11.60)	9.00 (21.04)	0.25 (8.24)	8.71 (21.85)	0.25 (4.21)
Tianjin	Tianjin	Acetic acid	1.34 (2.19)	0.25 (1.45)	0.68 (1.04)	0.25 (0.00)	2.08 (3.75)	0.25 (1.73)	1.00 (1.32)	0.25 (0.92)	1.60 (1.70)	1.21 (1.92)	1.44 (2.59)	0.25 (1.41)	1.32 (1.78)	0.25 (1.77)	1.24 (1.96)	0.25 (1.26)
Tianjin	Tianjin	TVOCs	597.74 (775.33)	409.33 (353.93)	535.80 (412.66)	448.41 (318.98)	1237.06 (1398.37)	849.17 (821.40)	406.05 (189.80)	331.21 (276.68)	323.62 (163.45)	302.96 (217.34)	679.52 (934.50)	450.97 (440.49)	442.01 (335.73)	387.05 (332.69)	606.19 (773.66)	402.60 (345.11)
Urumqi	Xinjiang	Isobutane	29.96 (111.04)	0.25 (2.59)	31.11 (84.48)	1.94 (19.32)	0.65 (1.77)	0.25 (0.00)	97.89 (216.00)	0.25 (7.52)	6.64 (26.10)	0.82 (2.29)	42.50 (135.82)	0.25 (2.91)	21.68 (74.70)	0.72 (4.03)	20.60 (94.49)	0.25 (1.54)
Urumqi	Xinjiang	Pentane	1.37 (4.28)	0.25 (0.00)	2.48 (2.86)	1.15 (3.76)	1.81 (7.67)	0.25 (0.00)	0.38 (0.50)	0.25 (0.00)	0.68 (3.11)	0.25 (0.00)	1.17 (3.41)	0.25 (0.00)	1.48 (2.16)	0.25 (2.16)	1.53 (5.62)	0.25 (0.00)
Urumqi	Xinjiang	Isopentane	9.20 (15.40)	3.47 (10.34)	8.52 (8.39)	6.42 (9.73)	6.32 (7.14)	3.67 (8.18)	7.13 (17.42)	0.25 (0.84)	13.04 (21.41)	2.18 (15.71)	8.82 (15.91)	3.49 (8.47)	10.66 (13.00)	6.38 (12.67)	8.93 (15.97)	2.00 (8.66)
Urumqi	Xinjiang	Hexane	16.17 (26.15)	4.54 (20.20)	31.15 (38.38)	12.98 (45.40)	17.41 (16.78)	13.43 (19.61)	6.36 (15.64)	0.25 (0.27)	7.92 (14.38)	2.64 (4.37)	12.31 (18.17)	4.90 (15.28)	20.50 (28.24)	4.64 (29.98)	18.25 (31.45)	3.42 (23.63)
Urumqi	Xinjiang	Heptane	0.69 (0.99)	0.25 (0.00)	0.91 (1.24)	0.25 (0.87)	0.43 (0.97)	0.25 (0.00)	0.25 (0.00)	0.25 (0.00)	0.93 (0.93)	0.25 (1.16)	0.48 (0.67)	0.25 (0.00)	1.27 (1.33)	0.54 (1.75)	0.64 (0.99)	0.25 (0.00)
Urumqi	Xinjiang	Undecane	1.32 (2.12)	0.25 (1.30)	1.00 (1.44)	0.25 (0.85)	1.53 (2.95)	0.25 (0.25)	0.59 (1.38)	0.25 (0.00)	1.93 (2.20)	1.24 (2.75)	1.41 (2.33)	0.25 (1.33)	1.35 (1.78)	0.25 (1.87)	1.22 (2.06)	0.25 (1.01)
Urumqi	Xinjiang	Tridecane	3.26 (16.73)	0.25 (0.60)	1.98 (3.81)	0.25 (1.81)	9.68 (34.82)	0.25 (3.92)	0.48 (0.97)	0.25 (0.00)	1.79 (6.26)	0.25 (0.22)	3.77 (18.26)	0.25 (0.66)	1.71 (3.67)	0.25 (1.82)	3.43 (18.63)	0.25 (0.00)
Urumqi	Xinjiang	Tetradecane	6.52 (23.18)	0.91 (4.80)	3.79 (5.77)	1.49 (4.66)	15.22 (47.06)	0.25 (9.87)	1.61 (4.60)	0.25 (1.13)	6.14 (11.40)	3.75 (5.47)	7.68 (26.29)	0.25 (4.23)	5.01 (6.33)	4.62 (5.65)	5.99 (24.62)	0.25 (4.62)
Urumqi	Xinjiang	Dichloromethane	1.39 (2.48)	0.25 (0.65)	3.39 (3.48)	2.22 (5.33)	0.83 (1.32)	0.25 (0.44)	0.25 (0.00)	0.25 (0.00)	0.66 (1.60)	0.25 (0.00)	1.08 (1.83)	0.25 (0.58)	2.02 (2.87)	0.25 (2.84)	1.42 (2.83)	0.25 (0.45)
Urumqi	Xinjiang	1,2-Dichloroethane	1.47 (4.05)	0.25 (0.00)	1.18 (3.00)	0.25 (0.63)	3.63 (7.35)	0.25 (1.57)	0.30 (0.18)	0.25 (0.00)	1.00 (2.02)	0.25 (0.00)	1.29 (3.95)	0.25 (0.00)	0.89 (2.11)	0.25 (0.00)	1.92 (4.74)	0.25 (0.92)
Urumqi	Xinjiang	Ethanol	2.87 (10.19)	0.25 (2.05)	0.86 (1.35)	0.25 (0.40)	6.64 (20.61)	1.70 (2.26)	0.29 (0.19)	0.25 (0.00)	3.72 (5.49)	2.13 (3.28)	2.56 (9.59)	0.25 (1.89)	2.40 (2.96)	1.18 (2.93)	3.40 (12.66)	0.25 (1.93)
Urumqi	Xinjiang	1-Butanol	5.20 (8.66)	2.11 (5.47)	5.35 (7.33)	2.31 (5.84)	10.34 (14.13)	5.69 (9.79)	0.85 (0.99)	0.25 (0.84)	4.28 (5.34)	2.21 (4.77)	5.58 (8.47)	2.16 (5.78)	4.50 (5.26)	2.24 (5.37)	5.11 (10.04)	2.02 (4.99)
Urumqi	Xinjiang	2-Ethyl-1-hexanol	6.91 (10.37)	3.37 (7.58)	5.96 (7.49)	3.60 (6.22)	14.96 (16.05)	9.87 (13.10)	4.92 (9.19)	1.74 (2.89)	3.57 (3.59)	2.63 (4.44)	8.88 (13.08)	3.54 (7.82)	4.88 (4.54)	3.65 (6.02)	5.78 (8.66)	2.49 (6.27)
Urumqi	Xinjiang	Formaldehyde	92.68 (49.82)	84.87 (56.92)	81.13 (34.01)	75.92 (49.08)	120.94 (62.06)	110.86 (72.78)	108.34 (46.05)	102.54 (62.07)	65.36 (32.71)	62.53 (51.23)	94.62 (53.32)	90.27 (57.04)	96.75 (53.78)	84.02 (58.07)	86.77 (41.33)	79.21 (56.12)
Urumqi	Xinjiang	Acetaldehyde	1.49 (2.49)	0.25 (1.72)	0.66 (0.97)	0.25 (0.00)	3.79 (4.09)	3.40 (4.82)	0.32 (0.45)	0.25 (0.00)	1.41 (1.65)	0.72 (1.78)	1.72 (2.72)	0.25 (2.47)	1.41 (1.86)	0.25 (1.67)	1.29 (2.51)	0.25 (1.18)
Urumqi	Xinjiang	Pentanal	1.73 (2.87)	0.82 (1.50)	1.25 (1.21)	0.85 (1.30)	4.19 (4.98)	2.14 (4.46)	0.34 (0.31)	0.25 (0.00)	1.36 (1.67)	0.97 (1.49)	1.91 (3.12)	0.83 (1.86)	1.62 (1.95)	1.08 (1.14)	1.58 (2.95)	0.67 (1.09)
Urumqi	Xinjiang	Hexanal	14.37 (26.02)	6.79 (10.62)	9.92 (10.11)	6.80 (6.92)	35.53 (47.37)	16.18 (29.49)	4.98 (7.16)	2.30 (6.53)	9.90 (12.46)	5.87 (9.85)	15.86 (28.56)	7.57 (11.53)	13.16 (15.62)	7.82 (7.11)	13.37 (27.12)	5.52 (9.13)
Urumqi	Xinjiang	Heptanal	1.69 (3.00)	0.82 (1.60)	1.16 (0.90)	0.93 (1.12)	4.43 (5.45)	3.25 (3.71)	0.55 (0.84)	0.25 (0.00)	1.04 (1.18)	0.75 (1.03)	1.95 (2.50)	1.13 (1.93)	1.27 (1.24)	0.97 (0.96)	1.62 (3.91)	0.57 (1.20)
Urumqi	Xinjiang	Octanal	2.88 (5.53)	1.07 (3.18)	2.25 (2.00)	1.72 (2.62)	7.91 (10.02)	5.83 (6.56)	1.51 (2.44)	0.25 (1.76)	0.91 (1.06)	0.25 (1.19)	3.51 (4.83)	1.54 (4.14)	1.82 (1.82)	1.33 (2.31)	2.71 (7.06)	0.89 (2.53)
Urumqi	Xinjiang	Nonanal	11.32 (15.24)	6.96 (11.13)	8.80 (5.61)	6.91 (6.15)	27.65 (24.88)	22.50 (16.61)	5.11 (7.99)	2.45 (3.61)	6.42 (5.44)	5.26 (5.41)	12.68 (14.94)	7.12 (15.27)	9.40 (6.78)	7.44 (7.23)	10.78 (18.05)	6.55 (8.10)
Urumqi	Xinjiang	Decanal	5.11 (8.11)	2.10 (6.10)	3.08 (2.62)	2.94 (4.48)	12.70 (13.04)	10.67 (19.10)	3.31 (6.84)	0.25 (0.46)	2.94 (3.59)	1.71 (4.56)	6.64 (8.97)	2.74 (8.92)	3.19 (3.40)	2.10 (4.67)	4.38 (8.44)	0.25 (4.87)
Urumqi	Xinjiang	Acetone	3.36 (5.75)	0.25 (4.09)	8.58 (6.43)	6.09 (8.38)	2.25 (6.25)	0.25 (0.00)	1.69 (3.28)	0.25 (0.00)	0.44 (0.71)	0.25 (0.00)	3.20 (5.27)	0.25 (4.48)	4.14 (5.33)	2.14 (5.30)	3.17 (6.41)	0.25 (3.31)
Urumqi	Xinjiang	2-Butanone	1.38 (2.94)	0.25 (1.10)	2.19 (4.05)	1.21 (1.93)	2.11 (3.90)	0.66 (1.93)	0.29 (0.14)	0.25 (0.00)	0.84 (0.97)	0.25 (0.79)	1.52 (3.45)	0.51 (1.08)	1.22 (1.85)	0.70 (1.08)	1.32 (2.79)	0.25 (1.15)
Urumqi	Xinjiang	Cyclohexanone	2.44 (7.84)	0.25 (1.69)	1.93 (2.17)	0.92 (2.90)	7.61 (15.87)	2.67 (5.40)	0.36 (0.32)	0.25 (0.00)	0.70 (0.86)	0.25 (0.60)	3.13 (10.84)	0.25 (2.09)	1.20 (1.68)	0.25 (0.88)	2.29 (5.40)	0.25 (1.74)
Urumqi	Xinjiang	Ethyl acetate	4.49 (7.87)	2.61 (5.08)	4.84 (3.99)	3.53 (3.80)	7.82 (13.75)	4.56 (5.02)	0.61 (1.11)	0.25 (0.00)	4.34 (6.39)	2.39 (3.92)	4.37 (9.80)	2.25 (4.18)	5.29 (6.36)	3.62 (4.40)	4.27 (6.07)	2.61 (5.21)
Urumqi	Xinjiang	Butyl acetate	9.03 (22.33)	2.58 (8.28)	6.99 (9.18)	3.78 (7.99)	16.07 (41.67)	2.95 (12.46)	3.41 (4.87)	0.74 (4.25)	9.60 (17.19)	3.00 (7.69)	9.43 (24.35)	2.30 (8.80)	7.84 (13.87)	3.74 (6.92)	9.15 (23.38)	2.42 (7.67)
Urumqi	Xinjiang	sec-Butyl acetate	1.85 (6.54)	0.25 (1.34)	1.21 (2.12)	0.25 (1.01)	4.62 (13.61)	0.25 (2.00)	0.79 (1.35)	0.25 (0.00)	1.23 (1.35)	0.85 (1.36)	1.98 (6.95)	0.25 (1.35)	1.12 (1.40)	0.25 (1.23)	2.05 (7.48)	0.25 (1.28)
Urumqi	Xinjiang	n-Butyl acrylate	14.27 (38.68)	0.25 (4.51)	21.32 (41.59)	1.46 (16.76)	9.17 (27.07)	1.48 (6.91)	0.42 (0.75)	0.25 (0.00)	19.94 (50.64)	0.25 (1.29)	13.78 (35.47)	0.25 (4.81)	20.85 (51.35)	0.25 (13.31)	11.81 (35.29)	0.25 (2.42)
Urumqi	Xinjiang	1-Methoxy-2-propyl acetate (PGMEA)	3.13 (10.42)	0.25 (1.72)	2.69 (5.52)	0.64 (1.78)	8.19 (20.70)	2.59 (5.06)	1.23 (1.98)	0.25 (1.09)	1.29 (3.09)	0.25 (0.33)	3.65 (13.42)	0.25 (2.37)	1.70 (3.34)	0.25 (0.81)	3.24 (8.85)	0.25 (1.94)
Urumqi	Xinjiang	Benzene	13.77 (29.32)	3.50 (11.21)	4.71 (7.98)	1.47 (5.26)	18.23 (42.03)	1.87 (15.49)	9.97 (11.78)	4.14 (10.50)	21.27 (35.93)	8.39 (16.67)	22.11 (38.89)	8.41 (21.88)	16.33 (28.96)	5.93 (16.45)	3.90 (5.58)	1.83 (2.63)
Urumqi	Xinjiang	Toluene	22.12 (39.35)	11.38 (16.85)	10.92 (9.55)	8.15 (11.39)	30.90 (62.07)	12.35 (17.84)	18.75 (13.87)	15.24 (11.98)	28.36 (44.71)	11.76 (24.84)	24.18 (46.80)	11.75 (18.03)	19.14 (32.32)	9.98 (14.86)	21.30 (33.59)	11.07 (13.99)
Urumqi	Xinjiang	Ethylbenzene	4.85 (15.96)	1.43 (4.23)	1.49 (1.76)	0.76 (1.80)	14.03 (32.94)	3.76 (12.64)	3.10 (3.31)	2.10 (3.72)	2.75 (3.03)	1.39 (4.72)	5.45 (14.15)	1.76 (5.20)	1.96 (2.56)	0.85 (2.56)	5.53 (20.56)	1.89 (4.24)
Urumqi	Xinjiang	Xylenes	17.73 (46.46)	8.90 (12.27)	8.48 (7.36)	5.73 (10.04)	43.00 (95.29)	13.17 (25.87)	13.37 (14.66)	9.91 (7.22)	11.69 (11.21)	8.35 (9.91)	19.15 (49.80)	9.90 (12.20)	9.78 (9.79)	6.37 (8.50)	19.84 (52.45)	8.14 (11.02)
Urumqi	Xinjiang	Styrene	3.98 (17.32)	0.25 (1.82)	0.89 (1.44)	0.25 (0.60)	9.08 (36.15)	0.25 (0.00)	4.43 (5.35)	2.37 (5.88)	3.04 (6.68)	0.25 (2.02)	2.70 (6.35)	0.25 (1.75)	1.68 (2.94)	0.25 (1.58)	6.36 (26.41)	0.25 (2.08)
Urumqi	Xinjiang	Benzaldehyde	2.14 (4.84)	1.03 (1.75)	1.97 (2.43)	1.42 (1.08)	5.62 (9.30)	2.54 (3.61)	0.46 (0.62)	0.25 (0.00)	1.00 (0.81)	0.76 (1.14)	2.66 (5.82)	0.94 (1.96)	1.49 (1.40)	1.22 (0.78)	1.90 (4.70)	0.96 (1.75)
Urumqi	Xinjiang	Naphthalene	2.29 (4.37)	0.25 (2.12)	2.47 (2.95)	1.54 (3.56)	2.53 (5.22)	0.25 (1.74)	0.91 (3.25)	0.25 (0.00)	2.82 (5.24)	0.25 (3.12)	3.04 (5.34)	0.25 (3.49)	2.50 (4.42)	0.55 (2.53)	1.40 (2.85)	0.25 (0.66)
Urumqi	Xinjiang	Limonene	8.22 (25.74)	0.25 (6.20)	4.41 (7.97)	0.25 (3.87)	9.06 (19.98)	0.25 (10.08)	1.21 (3.81)	0.25 (0.00)	15.42 (41.33)	4.15 (14.57)	5.87 (10.75)	0.25 (5.04)	11.56 (22.08)	2.31 (14.40)	9.16 (36.26)	0.25 (4.48)
Urumqi	Xinjiang	α-Pinene	5.10 (26.87)	0.25 (0.92)	4.50 (9.24)	0.25 (3.20)	14.63 (55.89)	0.25 (7.11)	1.98 (10.18)	0.25 (0.00)	1.12 (2.89)	0.25 (0.00)	7.60 (40.09)	0.25 (1.38)	3.11 (7.38)	0.25 (0.00)	3.39 (9.94)	0.25 (0.86)
Urumqi	Xinjiang	Acetic acid	1.63 (3.39)	0.25 (0.81)	0.46 (1.10)	0.25 (0.00)	1.00 (2.81)	0.25 (0.00)	0.27 (0.10)	0.25 (0.00)	3.96 (4.73)	2.25 (4.48)	1.37 (3.46)	0.25 (0.00)	2.90 (4.15)	0.84 (3.20)	1.33 (2.78)	0.25 (0.50)
Urumqi	Xinjiang	TVOCs	571.73 (582.84)	412.82 (413.26)	623.42 (514.02)	477.53 (472.21)	808.73 (881.90)	508.71 (495.17)	359.16 (332.18)	233.76 (155.21)	496.64 (440.35)	462.00 (369.12)	646.05 (674.37)	491.12 (504.18)	557.39 (431.04)	469.70 (340.58)	500.60 (533.34)	374.46 (344.45)
Wuhan	Hubei	Isobutane	5.45 (9.48)	1.74 (5.20)	NA	NA	6.74 (11.50)	1.56 (5.26)	3.23 (3.75)	1.94 (4.06)	NA	NA	3.85 (7.30)	1.11 (3.43)	NA	NA	8.66 (12.65)	3.94 (6.58)
Wuhan	Hubei	Pentane	0.62 (1.25)	0.25 (0.00)	NA	NA	0.76 (1.53)	0.25 (0.00)	0.38 (0.42)	0.25 (0.00)	NA	NA	0.77 (1.51)	0.25 (0.00)	NA	NA	0.32 (0.21)	0.25 (0.00)
Wuhan	Hubei	Isopentane	7.14 (14.23)	2.21 (4.52)	NA	NA	3.02 (2.78)	2.03 (2.15)	14.25 (22.03)	3.42 (12.60)	NA	NA	8.91 (17.18)	2.19 (3.96)	NA	NA	3.59 (2.79)	2.22 (4.44)
Wuhan	Hubei	Hexane	15.38 (15.95)	8.39 (16.09)	NA	NA	21.17 (17.61)	19.71 (16.38)	5.39 (2.43)	5.43 (2.14)	NA	NA	13.34 (16.40)	6.05 (7.81)	NA	NA	19.47 (14.98)	18.42 (9.56)
Wuhan	Hubei	Heptane	1.40 (1.45)	1.08 (1.83)	NA	NA	1.47 (1.71)	0.25 (1.87)	1.28 (0.87)	1.30 (1.55)	NA	NA	1.34 (1.53)	0.77 (1.71)	NA	NA	1.52 (1.33)	1.52 (2.10)
Wuhan	Hubei	Undecane	1.66 (3.16)	0.25 (0.96)	0.25 (0.00)	0.25 (0.00)	0.55 (1.15)	0.25 (0.00)	0.92 (1.16)	0.25 (1.09)	6.80 (4.56)	6.25 (5.08)	2.68 (3.97)	0.25 (3.23)	0.25 (0.00)	0.25 (0.00)	0.57 (1.18)	0.25 (0.00)
Wuhan	Hubei	Tridecane	2.19 (3.52)	0.25 (1.06)	NA	NA	2.82 (3.98)	0.25 (5.74)	1.10 (2.34)	0.25 (0.16)	NA	NA	2.02 (3.47)	0.25 (0.54)	NA	NA	2.53 (3.80)	0.25 (3.07)
Wuhan	Hubei	Tetradecane	6.56 (14.72)	0.25 (0.00)	NA	NA	7.08 (15.18)	0.25 (0.00)	5.66 (14.57)	0.25 (1.80)	NA	NA	6.67 (14.92)	0.25 (0.90)	NA	NA	6.34 (15.11)	0.25 (0.00)
Wuhan	Hubei	Dichloromethane	0.59 (0.59)	0.25 (0.36)	NA	NA	0.25 (0.00)	0.25 (0.00)	1.17 (0.66)	1.16 (1.04)	NA	NA	0.75 (0.67)	0.51 (0.93)	NA	NA	0.25 (0.00)	0.25 (0.00)
Wuhan	Hubei	1,2-Dichloroethane	1.21 (1.59)	0.25 (1.27)	NA	NA	0.87 (1.43)	0.25 (0.35)	1.79 (1.74)	1.54 (1.57)	NA	NA	1.30 (1.63)	0.25 (1.44)	NA	NA	1.02 (1.56)	0.25 (0.77)
Wuhan	Hubei	Ethanol	2.14 (4.85)	0.25 (1.23)	NA	NA	2.24 (5.83)	0.25 (0.56)	1.95 (2.64)	0.25 (2.31)	NA	NA	2.40 (5.60)	0.25 (0.92)	NA	NA	1.62 (3.02)	0.25 (1.23)
Wuhan	Hubei	1-Butanol	4.29 (4.15)	2.89 (6.37)	NA	NA	4.39 (4.47)	3.00 (7.21)	4.12 (3.73)	2.41 (6.06)	NA	NA	4.39 (4.21)	2.70 (6.59)	NA	NA	4.08 (4.23)	3.01 (5.45)
Wuhan	Hubei	2-Ethyl-1-hexanol	6.78 (8.88)	2.74 (12.31)	NA	NA	8.95 (10.23)	5.43 (15.52)	3.03 (3.97)	2.62 (2.98)	NA	NA	5.89 (8.97)	2.24 (6.41)	NA	NA	8.56 (8.88)	7.07 (14.99)
Wuhan	Hubei	Formaldehyde	63.19 (50.41)	44.78 (54.19)	81.87 (59.01)	66.97 (67.74)	85.29 (63.42)	65.41 (82.06)	44.67 (27.59)	34.32 (38.64)	40.93 (20.25)	37.59 (32.69)	61.51 (46.42)	44.94 (55.60)	69.57 (58.81)	43.77 (56.10)	58.48 (45.40)	44.37 (48.47)
Wuhan	Hubei	Acetaldehyde	3.37 (1.94)	3.28 (1.56)	NA	NA	4.25 (1.65)	3.75 (2.12)	1.85 (1.41)	2.22 (2.91)	NA	NA	2.73 (1.81)	2.72 (1.37)	NA	NA	4.66 (1.56)	4.24 (1.67)
Wuhan	Hubei	Pentanal	0.87 (0.97)	0.25 (1.01)	NA	NA	0.94 (1.14)	0.25 (1.01)	0.75 (0.61)	0.59 (0.86)	NA	NA	0.86 (0.96)	0.25 (1.02)	NA	NA	0.87 (1.04)	0.25 (0.93)
Wuhan	Hubei	Hexanal	6.21 (6.88)	3.30 (8.03)	NA	NA	6.82 (8.19)	2.65 (8.64)	5.16 (3.84)	4.33 (5.33)	NA	NA	6.30 (7.22)	3.30 (6.96)	NA	NA	6.03 (6.52)	2.66 (8.59)
Wuhan	Hubei	Heptanal	0.89 (0.89)	0.25 (1.30)	NA	NA	0.89 (1.01)	0.25 (1.21)	0.89 (0.67)	0.86 (1.26)	NA	NA	0.93 (0.91)	0.25 (1.35)	NA	NA	0.80 (0.87)	0.25 (0.86)
Wuhan	Hubei	Octanal	2.02 (2.07)	1.34 (3.31)	NA	NA	1.80 (2.15)	0.25 (2.99)	2.40 (1.97)	1.88 (3.70)	NA	NA	2.10 (2.07)	1.34 (3.35)	NA	NA	1.84 (2.17)	0.91 (2.88)
Wuhan	Hubei	Nonanal	11.36 (6.80)	9.08 (8.45)	NA	NA	11.50 (7.16)	9.13 (7.88)	11.12 (6.47)	9.03 (8.52)	NA	NA	11.10 (7.10)	9.08 (8.89)	NA	NA	11.87 (6.51)	10.66 (6.03)
Wuhan	Hubei	Decanal	6.18 (4.37)	5.43 (4.44)	NA	NA	5.56 (4.01)	5.35 (2.66)	7.25 (4.94)	6.29 (7.39)	NA	NA	6.69 (5.15)	5.80 (5.21)	NA	NA	5.18 (1.95)	5.03 (1.58)
Wuhan	Hubei	Acetone	4.56 (3.59)	3.99 (5.19)	NA	NA	5.46 (3.29)	5.03 (3.38)	3.01 (3.72)	1.01 (4.75)	NA	NA	3.87 (3.76)	3.30 (6.10)	NA	NA	5.94 (2.93)	5.56 (3.04)
Wuhan	Hubei	2-Butanone	1.54 (1.53)	1.19 (2.26)	NA	NA	1.02 (1.48)	0.25 (0.78)	2.43 (1.22)	2.34 (1.63)	NA	NA	1.68 (1.45)	1.31 (2.40)	NA	NA	1.26 (1.74)	0.25 (1.65)
Wuhan	Hubei	Cyclohexanone	1.88 (3.18)	0.61 (1.64)	NA	NA	2.32 (3.88)	0.57 (1.71)	1.11 (1.06)	0.71 (1.56)	NA	NA	1.86 (3.25)	0.68 (1.64)	NA	NA	1.91 (3.20)	0.25 (1.56)
Wuhan	Hubei	Ethyl acetate	8.00 (17.83)	3.82 (6.59)	NA	NA	10.62 (22.08)	6.83 (8.32)	3.47 (3.00)	2.05 (3.40)	NA	NA	4.41 (4.59)	2.34 (5.68)	NA	NA	15.16 (29.90)	6.64 (7.05)
Wuhan	Hubei	Butyl acetate	4.89 (7.95)	2.65 (5.84)	4.12 (5.75)	0.25 (5.55)	7.80 (11.86)	3.88 (3.75)	4.44 (3.44)	2.79 (5.05)	1.07 (1.21)	0.52 (1.35)	4.50 (9.01)	2.63 (3.04)	3.34 (4.61)	0.25 (5.76)	6.22 (7.36)	4.76 (7.52)
Wuhan	Hubei	sec-Butyl acetate	1.93 (2.11)	1.27 (2.36)	NA	NA	2.19 (2.33)	1.73 (2.50)	1.46 (1.64)	0.78 (1.25)	NA	NA	1.67 (1.90)	0.87 (2.06)	NA	NA	2.43 (2.50)	2.04 (3.22)
Wuhan	Hubei	n-Butyl acrylate	0.83 (1.56)	0.25 (0.00)	NA	NA	0.87 (1.81)	0.25 (0.00)	0.75 (1.06)	0.25 (0.24)	NA	NA	0.81 (1.39)	0.25 (0.09)	NA	NA	0.86 (1.93)	0.25 (0.00)
Wuhan	Hubei	1-Methoxy-2-propyl acetate (PGMEA)	2.24 (7.76)	0.25 (0.00)	NA	NA	3.20 (9.70)	0.25 (0.00)	0.58 (0.77)	0.25 (0.00)	NA	NA	2.43 (8.93)	0.25 (0.00)	NA	NA	1.85 (5.07)	0.25 (0.00)
Wuhan	Hubei	Benzene	7.68 (12.63)	3.74 (7.22)	7.01 (8.89)	3.76 (7.57)	2.16 (1.57)	1.72 (1.39)	4.70 (1.87)	4.46 (2.30)	22.50 (22.66)	16.80 (6.98)	9.74 (15.71)	5.08 (10.02)	5.59 (5.90)	3.76 (6.27)	5.17 (8.03)	2.04 (4.94)
Wuhan	Hubei	Toluene	10.77 (12.58)	8.83 (8.52)	5.52 (4.67)	3.72 (8.96)	11.02 (9.73)	8.95 (8.52)	20.67 (21.97)	12.33 (14.78)	7.82 (5.12)	6.85 (5.00)	12.77 (14.91)	9.05 (6.44)	5.44 (4.81)	3.72 (8.83)	9.82 (10.10)	7.32 (9.46)
Wuhan	Hubei	Ethylbenzene	4.45 (4.73)	3.03 (6.22)	4.50 (6.20)	0.25 (6.48)	4.63 (4.81)	3.04 (4.64)	4.39 (4.31)	2.75 (6.99)	4.09 (2.28)	3.50 (1.08)	4.26 (4.04)	3.03 (3.44)	4.16 (6.33)	0.25 (6.54)	4.89 (5.26)	4.74 (6.09)
Wuhan	Hubei	Xylenes	12.98 (13.81)	8.55 (11.58)	11.37 (17.47)	4.34 (10.74)	14.61 (14.35)	12.10 (11.61)	17.58 (12.19)	16.07 (16.99)	7.42 (3.04)	7.20 (3.70)	13.31 (12.51)	8.80 (10.46)	10.28 (17.29)	4.34 (9.00)	13.63 (14.93)	9.72 (13.64)
Wuhan	Hubei	Styrene	2.65 (4.33)	0.25 (3.80)	1.81 (2.00)	0.25 (2.99)	0.94 (1.02)	0.52 (1.19)	0.25 (0.00)	0.25 (0.00)	9.88 (5.75)	9.05 (5.15)	3.64 (5.53)	0.53 (5.33)	2.26 (2.24)	1.57 (4.12)	1.16 (1.46)	0.25 (1.78)
Wuhan	Hubei	Benzaldehyde	1.60 (1.59)	1.23 (1.80)	NA	NA	1.60 (1.87)	0.88 (1.68)	1.61 (1.02)	1.52 (0.96)	NA	NA	1.52 (1.38)	1.29 (1.72)	NA	NA	1.77 (2.02)	1.03 (1.85)
Wuhan	Hubei	Naphthalene	1.43 (2.24)	0.25 (1.38)	NA	NA	1.54 (2.65)	0.25 (1.14)	1.24 (1.35)	0.25 (1.59)	NA	NA	1.15 (1.29)	0.25 (1.39)	NA	NA	2.00 (3.47)	0.59 (1.23)
Wuhan	Hubei	Limonene	3.47 (6.08)	0.25 (5.23)	NA	NA	2.21 (5.70)	0.25 (0.00)	5.65 (6.36)	1.79 (9.98)	NA	NA	3.22 (5.37)	0.25 (2.84)	NA	NA	3.97 (7.60)	0.25 (4.84)
Wuhan	Hubei	α-Pinene	2.79 (4.58)	0.25 (4.35)	NA	NA	3.10 (4.75)	0.25 (6.06)	2.24 (4.45)	0.25 (0.47)	NA	NA	2.74 (4.62)	0.25 (2.36)	NA	NA	2.88 (4.76)	0.25 (4.12)
Wuhan	Hubei	Acetic acid	1.55 (1.78)	0.97 (1.96)	NA	NA	1.06 (1.17)	0.25 (1.45)	2.39 (2.34)	2.03 (1.87)	NA	NA	1.95 (2.02)	1.48 (2.45)	NA	NA	0.75 (0.76)	0.25 (0.80)
Wuhan	Hubei	TVOCs	309.90 (217.51)	267.90 (299.55)	141.40 (109.87)	88.70 (158.97)	352.57 (235.23)	300.36 (275.18)	300.14 (170.42)	248.46 (238.76)	509.16 (165.87)	517.33 (174.41)	384.66 (212.86)	350.51 (291.61)	158.93 (129.95)	88.70 (190.87)	252.39 (211.49)	183.87 (220.82)
Xi'an	Shaanxi	Isobutane	3.87 (10.59)	0.25 (1.08)	NA	NA	1.09 (1.46)	0.25 (1.05)	22.39 (19.25)	16.83 (33.60)	0.49 (0.74)	0.25 (0.00)	7.10 (14.12)	0.25 (4.38)	0.58 (0.87)	0.25 (0.00)	0.43 (0.76)	0.25 (0.00)
Xi'an	Shaanxi	Pentane	10.83 (21.91)	1.85 (8.25)	NA	NA	34.84 (33.99)	24.61 (35.32)	1.10 (1.42)	0.25 (0.98)	3.84 (7.09)	0.25 (4.35)	10.55 (22.27)	0.76 (4.80)	3.78 (5.46)	2.65 (4.61)	15.93 (26.79)	3.62 (16.59)
Xi'an	Shaanxi	Isopentane	20.63 (23.74)	11.47 (25.34)	NA	NA	29.58 (27.33)	23.52 (35.30)	30.88 (30.52)	20.89 (43.95)	14.68 (18.40)	7.89 (15.43)	23.53 (26.70)	13.18 (36.03)	12.87 (15.26)	9.16 (15.16)	20.68 (22.38)	13.88 (20.07)
Xi'an	Shaanxi	Hexane	37.20 (76.63)	5.01 (23.39)	NA	NA	128.15 (116.13)	100.14 (183.23)	14.73 (15.56)	11.10 (24.77)	7.24 (13.36)	3.96 (4.01)	34.40 (68.47)	5.96 (27.19)	10.62 (21.26)	4.57 (3.59)	59.44 (104.32)	4.98 (57.95)
Xi'an	Shaanxi	Heptane	3.61 (3.94)	2.55 (4.61)	NA	NA	3.69 (2.98)	3.63 (5.48)	1.26 (0.82)	1.39 (0.83)	4.15 (4.52)	3.04 (4.92)	3.39 (4.16)	2.05 (3.69)	3.29 (2.58)	3.52 (3.09)	4.21 (4.34)	3.05 (6.91)
Xi'an	Shaanxi	Undecane	2.30 (3.22)	1.17 (2.59)	NA	NA	1.70 (2.43)	0.25 (2.57)	0.83 (0.96)	0.25 (1.05)	2.89 (3.68)	1.80 (3.09)	2.16 (3.19)	0.25 (2.57)	2.42 (3.23)	1.30 (3.04)	2.48 (3.36)	1.58 (2.54)
Xi'an	Shaanxi	Tridecane	1.84 (3.51)	0.25 (1.10)	NA	NA	2.28 (3.60)	0.25 (2.10)	0.97 (1.72)	0.25 (0.63)	1.88 (3.79)	0.25 (0.00)	1.34 (2.61)	0.25 (0.63)	1.92 (2.57)	0.25 (3.27)	2.65 (5.05)	0.25 (0.00)
Xi'an	Shaanxi	Tetradecane	7.43 (9.25)	4.56 (10.88)	NA	NA	8.26 (10.17)	0.25 (16.40)	2.17 (2.88)	0.25 (3.36)	8.38 (9.57)	6.27 (11.88)	7.20 (10.23)	3.25 (10.05)	9.73 (7.28)	9.00 (6.59)	6.33 (8.64)	2.08 (9.64)
Xi'an	Shaanxi	Dichloromethane	4.94 (8.79)	0.43 (5.29)	NA	NA	6.64 (5.49)	5.70 (6.84)	15.25 (14.53)	11.65 (23.23)	1.79 (5.51)	0.25 (1.01)	7.13 (11.08)	0.83 (8.54)	1.03 (1.58)	0.25 (1.01)	3.69 (5.54)	0.75 (4.59)
Xi'an	Shaanxi	1,2-Dichloroethane	3.43 (4.75)	1.90 (4.34)	NA	NA	5.79 (7.60)	2.90 (8.31)	3.34 (2.33)	2.98 (2.84)	2.53 (3.31)	1.35 (2.70)	3.63 (4.97)	2.01 (4.93)	2.33 (3.39)	0.25 (2.07)	3.81 (5.14)	2.18 (3.76)
Xi'an	Shaanxi	Ethanol	3.51 (4.19)	2.76 (4.26)	NA	NA	2.47 (2.18)	1.87 (3.70)	0.81 (0.92)	0.25 (0.80)	4.56 (4.85)	3.60 (6.21)	2.42 (2.67)	1.42 (3.51)	6.08 (5.70)	3.58 (7.05)	3.70 (4.60)	3.41 (4.45)
Xi'an	Shaanxi	1-Butanol	5.37 (8.30)	2.94 (5.57)	NA	NA	12.30 (14.14)	6.76 (5.02)	3.69 (2.82)	2.66 (2.77)	3.07 (3.29)	2.26 (3.84)	5.85 (8.63)	3.79 (5.38)	2.49 (2.80)	2.40 (2.62)	6.41 (9.84)	3.82 (6.33)
Xi'an	Shaanxi	2-Ethyl-1-hexanol	7.24 (9.23)	3.80 (9.67)	NA	NA	13.69 (13.47)	11.17 (20.17)	3.82 (3.16)	3.92 (4.02)	5.55 (6.85)	2.90 (6.25)	7.17 (8.96)	3.92 (9.79)	5.07 (7.59)	2.13 (3.34)	8.78 (10.62)	3.99 (12.65)
Xi'an	Shaanxi	Formaldehyde	69.94 (60.00)	58.00 (54.00)	84.35 (46.13)	75.50 (56.15)	84.14 (93.09)	64.50 (56.14)	50.17 (34.59)	40.50 (44.00)	56.52 (30.46)	49.00 (38.00)	70.04 (50.61)	59.74 (57.71)	80.36 (77.80)	62.00 (46.00)	59.31 (44.81)	49.00 (49.25)
Xi'an	Shaanxi	Acetaldehyde	2.20 (2.15)	1.87 (3.62)	NA	NA	1.99 (2.79)	0.25 (4.33)	0.67 (0.89)	0.25 (0.00)	2.65 (1.91)	3.05 (3.73)	1.68 (2.01)	0.25 (2.89)	2.71 (1.73)	2.84 (2.05)	2.78 (2.45)	3.04 (4.02)
Xi'an	Shaanxi	Pentanal	1.38 (2.24)	0.74 (1.47)	NA	NA	1.88 (3.11)	1.28 (1.32)	0.47 (0.41)	0.25 (0.26)	1.40 (2.06)	0.25 (1.60)	1.26 (2.27)	0.51 (1.25)	2.45 (3.23)	1.44 (2.26)	0.88 (0.80)	0.25 (1.03)
Xi'an	Shaanxi	Hexanal	9.51 (12.93)	6.46 (8.18)	NA	NA	12.31 (19.87)	7.61 (7.68)	3.41 (3.30)	2.27 (2.87)	9.90 (10.51)	6.46 (8.82)	8.52 (14.25)	5.75 (6.62)	15.55 (15.84)	9.69 (13.93)	7.29 (5.64)	5.68 (7.16)
Xi'an	Shaanxi	Heptanal	1.01 (1.34)	0.25 (1.14)	NA	NA	2.05 (2.06)	1.92 (2.04)	0.44 (0.33)	0.25 (0.38)	0.74 (0.86)	0.25 (1.00)	0.99 (1.57)	0.25 (0.96)	1.13 (1.19)	0.25 (1.12)	0.97 (0.98)	0.25 (1.48)
Xi'an	Shaanxi	Octanal	2.10 (2.69)	0.88 (2.56)	NA	NA	4.47 (3.24)	4.96 (5.83)	1.09 (0.74)	1.09 (0.92)	1.42 (2.21)	0.25 (1.93)	2.02 (2.46)	1.23 (2.33)	2.42 (3.33)	0.25 (2.77)	2.04 (2.72)	0.25 (3.94)
Xi'an	Shaanxi	Nonanal	9.76 (10.24)	6.51 (9.50)	NA	NA	20.64 (13.85)	19.62 (16.38)	3.99 (2.20)	3.52 (3.16)	6.92 (5.96)	5.82 (5.78)	9.34 (10.52)	5.92 (6.38)	8.68 (8.22)	7.75 (7.57)	11.19 (11.14)	7.03 (15.40)
Xi'an	Shaanxi	Decanal	5.60 (7.70)	2.59 (5.42)	NA	NA	15.48 (10.02)	19.69 (16.08)	2.47 (1.69)	1.96 (2.43)	2.51 (2.82)	1.77 (3.38)	5.78 (7.90)	2.84 (4.48)	2.51 (3.08)	1.58 (3.42)	7.30 (8.98)	3.26 (9.23)
Xi'an	Shaanxi	Acetone	6.25 (7.27)	5.02 (8.53)	NA	NA	5.33 (11.53)	0.25 (3.31)	6.22 (5.28)	4.71 (4.22)	6.62 (5.47)	7.25 (8.58)	6.06 (7.39)	4.11 (7.97)	5.90 (5.26)	6.08 (9.09)	6.83 (8.35)	4.45 (8.49)
Xi'an	Shaanxi	2-Butanone	2.22 (3.49)	0.93 (2.55)	NA	NA	2.90 (6.34)	0.25 (0.00)	0.93 (0.73)	0.75 (1.20)	2.26 (2.02)	2.15 (2.93)	2.30 (4.06)	0.75 (2.36)	2.21 (1.94)	1.92 (2.92)	2.09 (3.29)	0.25 (2.44)
Xi'an	Shaanxi	Cyclohexanone	1.72 (2.74)	0.51 (2.13)	NA	NA	2.90 (4.69)	1.22 (3.48)	1.12 (0.83)	0.90 (1.10)	1.40 (1.77)	0.25 (1.53)	1.88 (3.40)	0.58 (2.05)	1.48 (1.87)	0.25 (1.43)	1.59 (1.88)	0.25 (2.37)
Xi'an	Shaanxi	Ethyl acetate	5.69 (4.44)	5.20 (5.02)	NA	NA	7.28 (7.19)	5.64 (9.20)	3.20 (2.02)	3.09 (2.36)	5.67 (3.05)	5.61 (4.09)	5.44 (4.91)	5.05 (5.60)	5.65 (3.51)	5.30 (4.09)	6.14 (4.23)	5.63 (4.34)
Xi'an	Shaanxi	Butyl acetate	7.99 (8.12)	6.40 (6.02)	NA	NA	9.33 (12.97)	5.17 (4.12)	5.13 (3.69)	3.91 (6.08)	8.16 (6.24)	7.05 (5.32)	8.27 (9.52)	6.44 (6.83)	7.53 (5.04)	6.70 (4.83)	7.82 (7.31)	5.81 (5.11)
Xi'an	Shaanxi	sec-Butyl acetate	3.59 (6.54)	2.04 (3.03)	NA	NA	5.55 (12.06)	1.85 (1.67)	2.01 (1.95)	1.32 (1.63)	3.20 (3.50)	2.31 (3.67)	3.74 (8.22)	1.81 (2.74)	3.14 (3.15)	2.89 (3.16)	3.60 (4.86)	1.81 (3.67)
Xi'an	Shaanxi	n-Butyl acrylate	4.94 (9.15)	1.14 (5.46)	NA	NA	6.68 (14.91)	0.25 (3.75)	2.12 (2.46)	0.93 (3.13)	4.94 (6.99)	2.60 (5.78)	5.60 (11.18)	0.93 (5.52)	2.82 (3.57)	0.25 (3.93)	5.18 (7.68)	1.97 (5.68)
Xi'an	Shaanxi	1-Methoxy-2-propyl acetate (PGMEA)	0.42 (0.59)	0.25 (0.00)	NA	NA	0.25 (0.00)	0.25 (0.00)	0.77 (0.69)	0.25 (0.93)	0.40 (0.65)	0.25 (0.00)	0.49 (0.75)	0.25 (0.00)	0.38 (0.38)	0.25 (0.00)	0.32 (0.35)	0.25 (0.00)
Xi'an	Shaanxi	Benzene	7.36 (8.20)	5.05 (5.83)	NA	NA	3.31 (2.50)	2.49 (3.23)	3.43 (1.61)	3.05 (1.73)	9.88 (9.53)	8.00 (7.45)	6.31 (6.95)	5.03 (5.23)	10.22 (9.02)	8.91 (9.08)	7.29 (9.47)	4.78 (5.41)
Xi'an	Shaanxi	Toluene	24.58 (23.89)	16.78 (20.34)	NA	NA	19.31 (26.07)	13.23 (10.54)	12.25 (8.79)	10.04 (7.93)	29.60 (24.27)	22.02 (21.78)	22.10 (23.68)	15.51 (15.94)	29.02 (21.81)	26.36 (26.99)	25.97 (25.85)	16.68 (19.69)
Xi'an	Shaanxi	Ethylbenzene	8.36 (10.51)	5.39 (7.57)	NA	NA	6.12 (13.44)	3.57 (4.72)	3.47 (3.26)	3.11 (4.38)	10.41 (9.93)	8.07 (7.56)	8.05 (11.34)	5.31 (6.36)	9.44 (7.30)	9.36 (8.79)	8.19 (11.09)	4.76 (6.75)
Xi'an	Shaanxi	Xylenes	26.78 (32.31)	18.77 (19.02)	NA	NA	23.59 (45.40)	11.92 (11.45)	15.94 (9.44)	18.18 (10.57)	30.63 (29.45)	23.44 (19.79)	26.21 (37.07)	18.33 (14.87)	27.54 (22.44)	27.19 (25.76)	27.27 (29.84)	19.71 (18.78)
Xi'an	Shaanxi	Styrene	10.46 (26.35)	1.67 (5.72)	NA	NA	7.03 (18.32)	3.78 (5.67)	1.10 (1.49)	0.25 (0.78)	14.04 (31.20)	2.64 (6.71)	8.76 (23.52)	2.14 (5.38)	13.87 (25.37)	3.07 (8.44)	11.17 (31.88)	0.25 (5.61)
Xi'an	Shaanxi	Benzaldehyde	2.02 (2.14)	1.54 (2.61)	NA	NA	3.70 (2.94)	2.96 (3.26)	1.11 (0.82)	0.80 (0.93)	1.59 (1.62)	1.21 (1.90)	2.10 (2.52)	1.31 (2.26)	1.88 (1.77)	1.75 (2.43)	1.97 (1.64)	1.85 (2.81)
Xi'an	Shaanxi	Naphthalene	3.41 (6.56)	0.25 (4.04)	NA	NA	2.29 (5.30)	0.25 (0.00)	1.82 (1.71)	1.52 (2.92)	4.23 (7.59)	1.74 (5.05)	3.59 (8.17)	0.25 (3.52)	2.87 (4.23)	0.25 (4.97)	3.45 (4.54)	0.25 (5.26)
Xi'an	Shaanxi	Limonene	31.01 (48.75)	7.11 (45.46)	NA	NA	1.68 (3.30)	0.25 (0.00)	4.90 (8.35)	0.25 (3.37)	48.69 (55.27)	36.62 (60.33)	18.17 (28.38)	0.25 (25.46)	66.70 (71.92)	41.88 (75.93)	29.87 (48.78)	7.11 (40.10)
Xi'an	Shaanxi	α-Pinene	3.31 (7.66)	0.25 (1.40)	NA	NA	2.94 (6.46)	0.25 (0.00)	1.74 (3.47)	0.25 (1.27)	3.83 (8.77)	0.25 (1.62)	3.18 (7.23)	0.25 (1.39)	2.22 (5.52)	0.25 (0.00)	4.24 (9.54)	0.25 (4.01)
Xi'an	Shaanxi	Acetic acid	3.88 (5.35)	0.25 (5.71)	NA	NA	1.23 (4.31)	0.25 (0.00)	0.25 (0.00)	0.25 (0.00)	5.78 (5.51)	5.19 (7.14)	2.51 (4.02)	0.25 (4.58)	7.72 (6.48)	7.54 (7.74)	3.74 (5.56)	0.25 (5.50)
Xi'an	Shaanxi	TVOCs	562.15 (410.29)	443.32 (417.92)	NA	NA	773.41 (567.22)	722.68 (561.31)	288.28 (110.43)	310.28 (150.25)	545.92 (340.30)	454.96 (385.35)	536.23 (446.28)	406.92 (410.11)	531.17 (266.65)	465.22 (319.17)	627.25 (428.36)	515.05 (558.16)

### Sheet: Table S10
Table S10. Percentage of source contribution (%) for 39 included VOCs in 9 cities in 2017.
City	Province	Pollutant	Source	Base	Bootstrap results
					Mean	SD	0.025	0.25	0.5	0.75	0.975
Chongqing	Chongqing	Isobutane	Paints and adhesives	0	0.02	0.07	0	0	0	0	0.27
Chongqing	Chongqing	Pentane	Paints and adhesives	0	0	0	0	0	0	0	0
Chongqing	Chongqing	Isopentane	Paints and adhesives	0.94	1.01	0.52	0.26	0.68	0.96	1.23	2.24
Chongqing	Chongqing	Hexane	Paints and adhesives	0.04	0.14	0.27	0	0	0	0.19	0.77
Chongqing	Chongqing	Heptane	Paints and adhesives	0	0.36	0.89	0	0	0	0.07	3.21
Chongqing	Chongqing	Undecane	Paints and adhesives	0.67	1.45	2.09	0	0	0	2.58	6.6
Chongqing	Chongqing	Tridecane	Paints and adhesives	0	1.55	2.82	0	0	0	2.26	9.34
Chongqing	Chongqing	Tetradecane	Paints and adhesives	0	0.93	1.22	0	0	0.29	1.78	3.27
Chongqing	Chongqing	Dichloromethane	Paints and adhesives	2.42	2.5	1.18	1	1.69	2.27	3.06	5.61
Chongqing	Chongqing	1,2-Dichloroethane	Paints and adhesives	30.66	29.9	7.26	17.96	25.26	29.85	34.68	42.49
Chongqing	Chongqing	Ethanol	Paints and adhesives	0	0.84	1.21	0	0	0	1.56	4.04
Chongqing	Chongqing	1-Butanol	Paints and adhesives	24.62	23.14	5.02	15.02	19.53	22.73	25.69	32.87
Chongqing	Chongqing	2-Ethyl-1-hexanol	Paints and adhesives	0.78	0.58	0.74	0	0	0.29	1.06	2.49
Chongqing	Chongqing	Formaldehyde	Paints and adhesives	0	0.46	1.56	0	0	0	0	5.69
Chongqing	Chongqing	Acetaldehyde	Paints and adhesives	1.36	1.7	1.66	0	0.33	1.34	2.47	5.72
Chongqing	Chongqing	Pentanal	Paints and adhesives	36.91	38.12	5.02	28.4	35.74	38.52	41.2	47.5
Chongqing	Chongqing	Hexanal	Paints and adhesives	43.63	44.55	9.49	23.49	39.73	44.92	51.5	60.39
Chongqing	Chongqing	Heptanal	Paints and adhesives	29.56	30.08	5	20.32	26.81	29.96	33.33	39.87
Chongqing	Chongqing	Octanal	Paints and adhesives	0	0	0	0	0	0	0	0
Chongqing	Chongqing	Nonanal	Paints and adhesives	7.93	11.95	8.65	0.42	4.11	9.74	18.89	27.81
Chongqing	Chongqing	Decanal	Paints and adhesives	0.22	4.69	6.29	0	0	3.18	6.1	22.18
Chongqing	Chongqing	Acetone	Paints and adhesives	1.05	0.72	0.88	0	0	0.45	1.14	2.96
Chongqing	Chongqing	2-Butanone	Paints and adhesives	34.98	32.89	4.56	24.64	30.38	33.37	35.71	42.45
Chongqing	Chongqing	Cyclohexanone	Paints and adhesives	46.49	44.38	6.13	32.07	40.98	44.72	48.8	55.59
Chongqing	Chongqing	Ethyl acetate	Paints and adhesives	5.52	5.81	2.01	2.94	4.51	5.57	6.54	10.14
Chongqing	Chongqing	Butyl acetate	Paints and adhesives	36.67	35.96	6.7	23.58	31.79	35.56	40.11	48.24
Chongqing	Chongqing	sec-Butyl acetate	Paints and adhesives	22.69	22.04	4.5	14.61	18.62	21.84	25.69	29.65
Chongqing	Chongqing	n-Butyl acrylate	Paints and adhesives	0.87	0.94	0.45	0.18	0.62	0.89	1.22	1.78
Chongqing	Chongqing	1-Methoxy-2-propyl acetate (PGMEA)	Paints and adhesives	68	64.52	10.65	44.39	56.91	63.68	72.4	83.04
Chongqing	Chongqing	Benzene	Paints and adhesives	0	0.02	0.1	0	0	0	0	0.22
Chongqing	Chongqing	Toluene	Paints and adhesives	8.52	9.16	3.94	4.22	6.83	8.86	10.9	20.13
Chongqing	Chongqing	Ethylbenzene	Paints and adhesives	0	0	0	0	0	0	0	0
Chongqing	Chongqing	Xylenes	Paints and adhesives	42.42	38.83	7.82	23.59	33.32	39.63	43.63	52.74
Chongqing	Chongqing	Styrene	Paints and adhesives	0	0	0	0	0	0	0	0
Chongqing	Chongqing	Benzaldehyde	Paints and adhesives	23.75	22.8	3.82	15.24	20.15	22.46	25.37	30.3
Chongqing	Chongqing	Naphthalene	Paints and adhesives	3.66	3.69	1.78	1.3	2.6	3.09	4.58	7.92
Chongqing	Chongqing	Limonene	Paints and adhesives	0	0.02	0.1	0	0	0	0	0.39
Chongqing	Chongqing	α-Pinene	Paints and adhesives	0.48	0.58	0.63	0	0	0.33	0.89	2.24
Chongqing	Chongqing	Acetic acid	Paints and adhesives	0	0.31	0.76	0	0	0	0	2.33
Chongqing	Chongqing	TVOCs	Paints and adhesives	15.92	15.22	2.63	10.5	13.41	15.02	16.9	20.2
Chongqing	Chongqing	Isobutane	Vinyl flooring and carpets	0	0.01	0.05	0	0	0	0	0.2
Chongqing	Chongqing	Pentane	Vinyl flooring and carpets	0	0.08	0.15	0	0	0	0.11	0.38
Chongqing	Chongqing	Isopentane	Vinyl flooring and carpets	0	0.02	0.09	0	0	0	0	0.32
Chongqing	Chongqing	Hexane	Vinyl flooring and carpets	0.12	0.14	0.18	0	0	0.06	0.22	0.55
Chongqing	Chongqing	Heptane	Vinyl flooring and carpets	0	0.08	0.26	0	0	0	0	0.95
Chongqing	Chongqing	Undecane	Vinyl flooring and carpets	11.03	10.58	2.97	5.59	8.55	10.32	12.2	17.67
Chongqing	Chongqing	Tridecane	Vinyl flooring and carpets	52.17	53.09	11.57	35.76	44.06	52.99	60.28	75.84
Chongqing	Chongqing	Tetradecane	Vinyl flooring and carpets	62.29	65.57	5.05	54.79	62.44	65.81	69.17	72.73
Chongqing	Chongqing	Dichloromethane	Vinyl flooring and carpets	1.34	1.45	0.46	0.65	1.12	1.41	1.74	2.39
Chongqing	Chongqing	1,2-Dichloroethane	Vinyl flooring and carpets	2.67	3.06	1.51	0.07	2.12	3.12	3.93	6.09
Chongqing	Chongqing	Ethanol	Vinyl flooring and carpets	0	0.11	0.29	0	0	0	0	1.14
Chongqing	Chongqing	1-Butanol	Vinyl flooring and carpets	0	0.02	0.13	0	0	0	0	0.17
Chongqing	Chongqing	2-Ethyl-1-hexanol	Vinyl flooring and carpets	1.59	1.53	0.71	0	1.09	1.56	1.93	2.9
Chongqing	Chongqing	Formaldehyde	Vinyl flooring and carpets	0	0.43	0.67	0	0	0	0.59	2.31
Chongqing	Chongqing	Acetaldehyde	Vinyl flooring and carpets	0.66	1.02	0.84	0	0.33	0.99	1.44	3.04
Chongqing	Chongqing	Pentanal	Vinyl flooring and carpets	0	0.21	0.52	0	0	0	0	2.05
Chongqing	Chongqing	Hexanal	Vinyl flooring and carpets	2.7	2.66	1.75	0	1.66	2.75	3.46	6.58
Chongqing	Chongqing	Heptanal	Vinyl flooring and carpets	0.18	0.53	0.91	0	0	0	0.8	3.25
Chongqing	Chongqing	Octanal	Vinyl flooring and carpets	0	0	0	0	0	0	0	0
Chongqing	Chongqing	Nonanal	Vinyl flooring and carpets	0	0.34	0.69	0	0	0	0.44	2.6
Chongqing	Chongqing	Decanal	Vinyl flooring and carpets	0.49	0.48	0.57	0	0	0.22	0.81	1.76
Chongqing	Chongqing	Acetone	Vinyl flooring and carpets	0	0.03	0.11	0	0	0	0	0.31
Chongqing	Chongqing	2-Butanone	Vinyl flooring and carpets	5.59	5.94	1.61	3.59	4.58	5.75	7.03	8.96
Chongqing	Chongqing	Cyclohexanone	Vinyl flooring and carpets	4.32	4.77	1.63	1.91	3.89	4.81	5.76	7.9
Chongqing	Chongqing	Ethyl acetate	Vinyl flooring and carpets	0.63	0.75	0.42	0	0.43	0.75	1.08	1.45
Chongqing	Chongqing	Butyl acetate	Vinyl flooring and carpets	0	0.2	0.39	0	0	0	0.31	1.29
Chongqing	Chongqing	sec-Butyl acetate	Vinyl flooring and carpets	0.95	1.16	0.73	0.1	0.66	1.13	1.52	2.79
Chongqing	Chongqing	n-Butyl acrylate	Vinyl flooring and carpets	0	0	0.02	0	0	0	0	0.01
Chongqing	Chongqing	1-Methoxy-2-propyl acetate (PGMEA)	Vinyl flooring and carpets	2.49	2.92	1.85	0.07	1.92	2.82	3.59	7.49
Chongqing	Chongqing	Benzene	Vinyl flooring and carpets	0	0	0	0	0	0	0	0
Chongqing	Chongqing	Toluene	Vinyl flooring and carpets	0.81	0.92	0.52	0	0.57	0.87	1.19	2.21
Chongqing	Chongqing	Ethylbenzene	Vinyl flooring and carpets	1.28	1.49	1.13	0	0.56	1.32	2.25	3.92
Chongqing	Chongqing	Xylenes	Vinyl flooring and carpets	1.4	1.53	0.8	0.41	0.97	1.32	1.98	3.18
Chongqing	Chongqing	Styrene	Vinyl flooring and carpets	0	0.13	0.23	0	0	0	0.18	0.8
Chongqing	Chongqing	Benzaldehyde	Vinyl flooring and carpets	1.67	1.83	0.81	0.8	1.28	1.69	2.23	3.62
Chongqing	Chongqing	Naphthalene	Vinyl flooring and carpets	0.99	1.3	1.08	0	0.32	1.16	1.89	3.53
Chongqing	Chongqing	Limonene	Vinyl flooring and carpets	0.75	0.69	0.41	0	0.43	0.63	0.89	1.56
Chongqing	Chongqing	α-Pinene	Vinyl flooring and carpets	0.77	0.88	0.5	0.03	0.53	0.84	1.14	1.97
Chongqing	Chongqing	Acetic acid	Vinyl flooring and carpets	1.14	1.21	1.04	0	0.46	1	1.65	3.66
Chongqing	Chongqing	TVOCs	Vinyl flooring and carpets	5.01	5.12	0.84	3.46	4.67	5.2	5.6	6.67
Chongqing	Chongqing	Isobutane	Cooking and indoor combustion	0.76	0.86	0.44	0.12	0.59	0.8	1.05	1.89
Chongqing	Chongqing	Pentane	Cooking and indoor combustion	0	0.02	0.13	0	0	0	0	0.32
Chongqing	Chongqing	Isopentane	Cooking and indoor combustion	0.52	0.54	0.56	0	0.26	0.42	0.58	2.16
Chongqing	Chongqing	Hexane	Cooking and indoor combustion	0	0.09	0.22	0	0	0	0	0.61
Chongqing	Chongqing	Heptane	Cooking and indoor combustion	2.48	2.94	1.39	0.52	1.92	2.78	4.06	5.3
Chongqing	Chongqing	Undecane	Cooking and indoor combustion	2.04	2.01	1.57	0	0.63	1.87	3.22	5.14
Chongqing	Chongqing	Tridecane	Cooking and indoor combustion	0	0.7	1.1	0	0	0	0.9	3.55
Chongqing	Chongqing	Tetradecane	Cooking and indoor combustion	0	0.12	0.34	0	0	0	0	1.2
Chongqing	Chongqing	Dichloromethane	Cooking and indoor combustion	2.45	2.68	0.91	1.13	2.11	2.69	3.11	4.84
Chongqing	Chongqing	1,2-Dichloroethane	Cooking and indoor combustion	2.51	2.73	1.61	0	1.72	2.76	3.65	6.03
Chongqing	Chongqing	Ethanol	Cooking and indoor combustion	12.95	13.25	2.89	8.75	11.29	12.97	14.89	19.63
Chongqing	Chongqing	1-Butanol	Cooking and indoor combustion	1.35	0.87	0.88	0	0.01	0.74	1.3	2.91
Chongqing	Chongqing	2-Ethyl-1-hexanol	Cooking and indoor combustion	2.42	1.42	1.18	0	0	1.68	2.42	3.42
Chongqing	Chongqing	Formaldehyde	Cooking and indoor combustion	9.89	9.92	1.92	6.89	8.22	10.13	11.06	13.62
Chongqing	Chongqing	Acetaldehyde	Cooking and indoor combustion	10.05	10.08	2.41	6.84	8.44	9.85	11.2	14.59
Chongqing	Chongqing	Pentanal	Cooking and indoor combustion	22.69	23.1	4.21	14.92	20.7	22.4	25.6	30.8
Chongqing	Chongqing	Hexanal	Cooking and indoor combustion	23.92	24.27	5.47	16.03	20.57	23.3	27.1	37.71
Chongqing	Chongqing	Heptanal	Cooking and indoor combustion	36.89	36.01	4.79	27.17	32.87	35.75	39.05	44.73
Chongqing	Chongqing	Octanal	Cooking and indoor combustion	51.06	52.24	8.45	37.1	45.8	52.53	57.62	68.53
Chongqing	Chongqing	Nonanal	Cooking and indoor combustion	58.54	56.8	7.32	39.43	53.86	57.64	61.29	68.44
Chongqing	Chongqing	Decanal	Cooking and indoor combustion	66.22	62.69	8.12	48.09	58.07	62.73	67.92	77.85
Chongqing	Chongqing	Acetone	Cooking and indoor combustion	0.44	0.76	0.8	0	0.18	0.54	1.13	2.73
Chongqing	Chongqing	2-Butanone	Cooking and indoor combustion	4.25	4.19	1.82	0.88	3	4.19	5.48	7.21
Chongqing	Chongqing	Cyclohexanone	Cooking and indoor combustion	6.55	6.09	2.13	2.32	4.76	6.12	7.09	10.02
Chongqing	Chongqing	Ethyl acetate	Cooking and indoor combustion	5.34	5.61	1.33	3.49	4.6	5.65	6.47	7.91
Chongqing	Chongqing	Butyl acetate	Cooking and indoor combustion	0	0.01	0.03	0	0	0	0	0.04
Chongqing	Chongqing	sec-Butyl acetate	Cooking and indoor combustion	0	0	0	0	0	0	0	0
Chongqing	Chongqing	n-Butyl acrylate	Cooking and indoor combustion	0.48	0.6	0.33	0.03	0.41	0.55	0.81	1.25
Chongqing	Chongqing	1-Methoxy-2-propyl acetate (PGMEA)	Cooking and indoor combustion	0.87	0.91	1.12	0	0	0.62	1.5	4.02
Chongqing	Chongqing	Benzene	Cooking and indoor combustion	2.29	2.6	0.68	1.55	2.16	2.51	2.89	4.16
Chongqing	Chongqing	Toluene	Cooking and indoor combustion	0.9	1.16	0.9	0	0.44	1.04	1.69	3.22
Chongqing	Chongqing	Ethylbenzene	Cooking and indoor combustion	0.1	1	1.2	0	0	0.71	1.42	4.17
Chongqing	Chongqing	Xylenes	Cooking and indoor combustion	2.25	1.92	1.34	0	0.87	1.79	2.85	4.77
Chongqing	Chongqing	Styrene	Cooking and indoor combustion	0.05	0.72	0.74	0	0.16	0.58	1.01	2.57
Chongqing	Chongqing	Benzaldehyde	Cooking and indoor combustion	10.5	10.03	1.92	6.49	9.01	9.75	11.16	13.57
Chongqing	Chongqing	Naphthalene	Cooking and indoor combustion	6.01	6.03	1.83	3.27	4.57	5.8	7.19	10.04
Chongqing	Chongqing	Limonene	Cooking and indoor combustion	0.63	0.55	0.51	0	0.04	0.42	0.81	1.6
Chongqing	Chongqing	α-Pinene	Cooking and indoor combustion	1.26	1.41	0.72	0.32	0.8	1.31	1.86	2.75
Chongqing	Chongqing	Acetic acid	Cooking and indoor combustion	5.86	6.44	2.11	1.96	5.1	6.27	7.8	10.64
Chongqing	Chongqing	TVOCs	Cooking and indoor combustion	5.53	6.24	2.09	2.26	4.74	6.4	7.78	9.97
Chongqing	Chongqing	Isobutane	Wood building materials and furniture	5.69	5	1.96	1.01	3.93	4.98	6.46	8.08
Chongqing	Chongqing	Pentane	Wood building materials and furniture	0	0.69	1.51	0	0	0	0.08	5.46
Chongqing	Chongqing	Isopentane	Wood building materials and furniture	0.84	1.07	1.01	0	0.18	0.81	1.48	3.36
Chongqing	Chongqing	Hexane	Wood building materials and furniture	1.71	1.4	1.08	0	0.36	1.56	2.13	3.32
Chongqing	Chongqing	Heptane	Wood building materials and furniture	8.04	6.8	3.59	0	4.71	7.17	9.09	14
Chongqing	Chongqing	Undecane	Wood building materials and furniture	20.27	14.96	6.44	0.57	12.25	15.9	19.49	23.81
Chongqing	Chongqing	Tridecane	Wood building materials and furniture	9.34	9.46	5.32	2.2	5.52	8.99	12.98	19.54
Chongqing	Chongqing	Tetradecane	Wood building materials and furniture	1.57	1.68	2.17	0	0	0.25	3.14	6.41
Chongqing	Chongqing	Dichloromethane	Wood building materials and furniture	4.7	4.81	1.24	3.2	3.91	4.5	5.6	7.84
Chongqing	Chongqing	1,2-Dichloroethane	Wood building materials and furniture	5.83	6.07	3.98	0	3.22	6.52	8.64	13.48
Chongqing	Chongqing	Ethanol	Wood building materials and furniture	27.41	23.29	7	7.17	19.4	25.55	27.56	32.34
Chongqing	Chongqing	1-Butanol	Wood building materials and furniture	3.81	4.31	1.66	1.43	3.26	4.25	5.43	7.69
Chongqing	Chongqing	2-Ethyl-1-hexanol	Wood building materials and furniture	0	0.75	1.9	0	0	0	0	6.29
Chongqing	Chongqing	Formaldehyde	Wood building materials and furniture	83.02	81.34	3.22	74.85	78.94	81.71	83.61	86.84
Chongqing	Chongqing	Acetaldehyde	Wood building materials and furniture	15.29	12.67	4.56	2.76	11.27	13.35	15.14	19.92
Chongqing	Chongqing	Pentanal	Wood building materials and furniture	22.05	19.14	6.8	1.52	16.53	20.62	23.06	29.05
Chongqing	Chongqing	Hexanal	Wood building materials and furniture	15.86	14.1	5.35	0	12.7	14.84	17.2	21.93
Chongqing	Chongqing	Heptanal	Wood building materials and furniture	19.57	17.26	5.38	5.28	14.57	18.01	20.73	26.16
Chongqing	Chongqing	Octanal	Wood building materials and furniture	18.63	16.24	8.07	0	12.34	16.7	21.24	30.48
Chongqing	Chongqing	Nonanal	Wood building materials and furniture	7.83	5.74	3.94	0	2.04	6.47	8.84	11.38
Chongqing	Chongqing	Decanal	Wood building materials and furniture	0	0	0	0	0	0	0	0
Chongqing	Chongqing	Acetone	Wood building materials and furniture	11.77	12.61	2.61	8.89	11.02	12.16	13.82	19.45
Chongqing	Chongqing	2-Butanone	Wood building materials and furniture	13.02	12.9	3.11	7.89	10.28	12.54	14.73	19.63
Chongqing	Chongqing	Cyclohexanone	Wood building materials and furniture	10.77	11.84	4.7	4.57	8.85	11.91	13.72	22.49
Chongqing	Chongqing	Ethyl acetate	Wood building materials and furniture	3.88	3.12	2.2	0	1.53	3.13	4.53	6.2
Chongqing	Chongqing	Butyl acetate	Wood building materials and furniture	0	0.35	0.75	0	0	0	0.28	2.53
Chongqing	Chongqing	sec-Butyl acetate	Wood building materials and furniture	1.09	1.25	1.67	0	0	0.7	1.8	6.2
Chongqing	Chongqing	n-Butyl acrylate	Wood building materials and furniture	2.69	2.35	1.13	0.24	1.75	2.35	2.97	4.68
Chongqing	Chongqing	1-Methoxy-2-propyl acetate (PGMEA)	Wood building materials and furniture	18.24	18.35	6.43	8.09	15.15	17.75	20.63	33.14
Chongqing	Chongqing	Benzene	Wood building materials and furniture	0.97	1.34	1.05	0	0.56	1.27	2.06	3.48
Chongqing	Chongqing	Toluene	Wood building materials and furniture	0	0.02	0.14	0	0	0	0	0.24
Chongqing	Chongqing	Ethylbenzene	Wood building materials and furniture	7.91	6.28	3.52	0	4.61	6.27	8.98	11.78
Chongqing	Chongqing	Xylenes	Wood building materials and furniture	0	0.47	0.89	0	0	0	0.41	2.94
Chongqing	Chongqing	Styrene	Wood building materials and furniture	6.65	6.1	2.36	1.34	4.68	5.72	7.5	11.68
Chongqing	Chongqing	Benzaldehyde	Wood building materials and furniture	10.26	10.18	2.46	5.53	8.85	10.22	11.68	14.94
Chongqing	Chongqing	Naphthalene	Wood building materials and furniture	15.12	12.69	5.21	1.24	10.28	13.29	16.03	21.87
Chongqing	Chongqing	Limonene	Wood building materials and furniture	0	0.54	0.91	0	0	0	0.86	2.78
Chongqing	Chongqing	α-Pinene	Wood building materials and furniture	7.81	7.59	2.46	1.84	6.25	7.77	9.05	12.25
Chongqing	Chongqing	Acetic acid	Wood building materials and furniture	18.06	14.23	5.3	2.82	11.78	14.77	17.5	22.8
Chongqing	Chongqing	TVOCs	Wood building materials and furniture	15.88	15.63	2.32	11.71	14.24	15.44	17.25	20.4
Chongqing	Chongqing	Isobutane	Outdoor vehicle exhaust	4.07	4.35	1.56	1.97	3.23	4.08	5.33	7.06
Chongqing	Chongqing	Pentane	Outdoor vehicle exhaust	0	0.27	1	0	0	0	0	2.98
Chongqing	Chongqing	Isopentane	Outdoor vehicle exhaust	2.69	2.65	1.32	0	1.88	2.87	3.58	4.73
Chongqing	Chongqing	Hexane	Outdoor vehicle exhaust	0	0.36	0.77	0	0	0	0.07	2.28
Chongqing	Chongqing	Heptane	Outdoor vehicle exhaust	43.88	43.3	5.29	34.05	39.36	43.56	47.33	51.78
Chongqing	Chongqing	Undecane	Outdoor vehicle exhaust	39.04	39.7	5.75	28.64	35.91	39.88	43.89	50.02
Chongqing	Chongqing	Tridecane	Outdoor vehicle exhaust	0	0.08	0.45	0	0	0	0	0.82
Chongqing	Chongqing	Tetradecane	Outdoor vehicle exhaust	9.3	8.05	3.86	1.04	5.73	8.47	10.64	14.65
Chongqing	Chongqing	Dichloromethane	Outdoor vehicle exhaust	4.55	4.56	1.53	1.85	3.35	4.72	5.55	7.47
Chongqing	Chongqing	1,2-Dichloroethane	Outdoor vehicle exhaust	38.44	38.27	5.88	27.6	33.77	38.05	41.63	51.06
Chongqing	Chongqing	Ethanol	Outdoor vehicle exhaust	29.08	29.74	5.03	19.76	26.51	29.15	33.04	39.97
Chongqing	Chongqing	1-Butanol	Outdoor vehicle exhaust	0.37	0.95	1.22	0	0	0.31	1.76	3.86
Chongqing	Chongqing	2-Ethyl-1-hexanol	Outdoor vehicle exhaust	0	0.98	1.93	0	0	0	1.2	5.01
Chongqing	Chongqing	Formaldehyde	Outdoor vehicle exhaust	5.4	5.23	2.71	0	3.83	5.56	6.91	10.71
Chongqing	Chongqing	Acetaldehyde	Outdoor vehicle exhaust	20.36	20.8	3.96	14.12	18.05	20.48	23.44	28.68
Chongqing	Chongqing	Pentanal	Outdoor vehicle exhaust	7.6	7.87	3.11	2.25	5.52	7.72	10	13.88
Chongqing	Chongqing	Hexanal	Outdoor vehicle exhaust	0	0.1	0.85	0	0	0	0	0
Chongqing	Chongqing	Heptanal	Outdoor vehicle exhaust	0	0.01	0.1	0	0	0	0	0
Chongqing	Chongqing	Octanal	Outdoor vehicle exhaust	1.59	2.31	3.34	0	0	1.39	3.39	11.22
Chongqing	Chongqing	Nonanal	Outdoor vehicle exhaust	3.39	2.54	3.09	0	0	0.98	5.04	9.26
Chongqing	Chongqing	Decanal	Outdoor vehicle exhaust	4.22	2.73	2.64	0	0.04	1.92	4.66	7.86
Chongqing	Chongqing	Acetone	Outdoor vehicle exhaust	8.91	8.92	1.92	5.78	7.56	8.68	10	12.53
Chongqing	Chongqing	2-Butanone	Outdoor vehicle exhaust	33.08	30.93	5.38	22.28	26.91	30.65	35.25	40.15
Chongqing	Chongqing	Cyclohexanone	Outdoor vehicle exhaust	0	0.18	0.58	0	0	0	0	2.34
Chongqing	Chongqing	Ethyl acetate	Outdoor vehicle exhaust	19.62	19.84	3.57	13.67	17.72	19.3	22.41	27.18
Chongqing	Chongqing	Butyl acetate	Outdoor vehicle exhaust	10.46	10.98	3.56	5.68	8.33	10.43	13.48	18.71
Chongqing	Chongqing	sec-Butyl acetate	Outdoor vehicle exhaust	22.25	22.3	3.21	17.62	19.96	22.04	23.66	30.07
Chongqing	Chongqing	n-Butyl acrylate	Outdoor vehicle exhaust	4.23	4.58	1.59	2.36	3.43	4.36	5.16	8.4
Chongqing	Chongqing	1-Methoxy-2-propyl acetate (PGMEA)	Outdoor vehicle exhaust	0	0.88	2.48	0	0	0	0	6.46
Chongqing	Chongqing	Benzene	Outdoor vehicle exhaust	40.74	42.2	6.43	32.3	36.75	41.76	46.68	54.34
Chongqing	Chongqing	Toluene	Outdoor vehicle exhaust	28.66	27.64	5.48	17.53	24.53	26.85	30.7	39.26
Chongqing	Chongqing	Ethylbenzene	Outdoor vehicle exhaust	65.01	66	6.49	52.82	61.67	65.58	69.81	78.9
Chongqing	Chongqing	Xylenes	Outdoor vehicle exhaust	42.14	43.38	6.17	33.25	38.9	43.39	46.81	55.18
Chongqing	Chongqing	Styrene	Outdoor vehicle exhaust	18.7	19.2	4.25	12.68	16.01	18.82	21.03	29.04
Chongqing	Chongqing	Benzaldehyde	Outdoor vehicle exhaust	13.77	14.25	2.46	10.47	12.31	14.19	16.12	17.72
Chongqing	Chongqing	Naphthalene	Outdoor vehicle exhaust	23.61	24.68	6	15.03	20.44	24.47	27.54	38.24
Chongqing	Chongqing	Limonene	Outdoor vehicle exhaust	2.49	2.84	1.31	0	2.14	2.68	3.49	5.67
Chongqing	Chongqing	α-Pinene	Outdoor vehicle exhaust	2.33	2.4	1.18	0.73	1.5	2.28	2.84	4.78
Chongqing	Chongqing	Acetic acid	Outdoor vehicle exhaust	59.79	59.74	5.65	48.19	56.88	60.03	63.57	68.35
Chongqing	Chongqing	TVOCs	Outdoor vehicle exhaust	14.26	13.88	2.24	10.54	12.07	13.74	15.33	18.38
Chongqing	Chongqing	Isobutane	Outdoor industry	1.2	1.42	0.91	0.05	0.61	1.23	2.24	3.27
Chongqing	Chongqing	Pentane	Outdoor industry	12.14	13.14	5.21	6.62	9.87	12.12	15.8	27.94
Chongqing	Chongqing	Isopentane	Outdoor industry	0	0.18	1.05	0	0	0	0	1.9
Chongqing	Chongqing	Hexane	Outdoor industry	74.21	74.16	7.04	58.14	69.39	75.01	78.65	87.21
Chongqing	Chongqing	Heptane	Outdoor industry	23.99	23.19	5.01	12.54	21.19	22.92	25.38	33.69
Chongqing	Chongqing	Undecane	Outdoor industry	4.36	5.31	4.48	0	1.71	4.32	8.38	16.26
Chongqing	Chongqing	Tridecane	Outdoor industry	6.48	5.04	3.54	0	2.51	4.48	7.07	12.95
Chongqing	Chongqing	Tetradecane	Outdoor industry	3.19	1.87	1.92	0	0	1.59	3.55	5.24
Chongqing	Chongqing	Dichloromethane	Outdoor industry	17.48	16.83	4.1	7.36	14.35	17.5	19.9	23.55
Chongqing	Chongqing	1,2-Dichloroethane	Outdoor industry	6.19	5.86	2.93	1.13	3.84	6.32	7.93	12.27
Chongqing	Chongqing	Ethanol	Outdoor industry	14.51	14.31	3.65	6.43	12.24	14.02	16.61	21.42
Chongqing	Chongqing	1-Butanol	Outdoor industry	5.12	4.27	2.4	0.02	2.79	3.87	5.21	9.58
Chongqing	Chongqing	2-Ethyl-1-hexanol	Outdoor industry	4.81	3.93	3.19	0	1.16	3.41	6.27	10.22
Chongqing	Chongqing	Formaldehyde	Outdoor industry	0	0.54	1.14	0	0	0	0.53	3.79
Chongqing	Chongqing	Acetaldehyde	Outdoor industry	4.04	3.87	1.85	0.95	2.42	3.62	5.36	7.04
Chongqing	Chongqing	Pentanal	Outdoor industry	0	0.2	0.47	0	0	0	0.04	1.71
Chongqing	Chongqing	Hexanal	Outdoor industry	0	0	0	0	0	0	0	0
Chongqing	Chongqing	Heptanal	Outdoor industry	4.05	2.91	2.33	0	1.21	2.73	4.05	8.51
Chongqing	Chongqing	Octanal	Outdoor industry	8.2	6.71	4.04	0	3.97	6.68	9.32	13.01
Chongqing	Chongqing	Nonanal	Outdoor industry	4.97	3.54	2.92	0	0.57	3.46	5.88	8.44
Chongqing	Chongqing	Decanal	Outdoor industry	6.64	5.21	3.45	0	2.44	5.89	8.03	10.5
Chongqing	Chongqing	Acetone	Outdoor industry	12.83	12.25	4.2	2.9	10.2	12.24	15.02	19.52
Chongqing	Chongqing	2-Butanone	Outdoor industry	5.62	5.02	2.47	0.15	3.6	4.92	6.61	9.55
Chongqing	Chongqing	Cyclohexanone	Outdoor industry	4.07	3.27	2.09	0	1.77	2.94	4.77	6.87
Chongqing	Chongqing	Ethyl acetate	Outdoor industry	18.83	19.56	3.24	14.33	17.35	19.09	22.01	26.26
Chongqing	Chongqing	Butyl acetate	Outdoor industry	0.93	1.19	1.23	0	0.06	1	1.86	3.87
Chongqing	Chongqing	sec-Butyl acetate	Outdoor industry	2.92	2.91	1.32	0.65	1.9	2.87	3.74	5.87
Chongqing	Chongqing	n-Butyl acrylate	Outdoor industry	0.94	1.02	0.78	0	0.43	0.92	1.5	2.67
Chongqing	Chongqing	1-Methoxy-2-propyl acetate (PGMEA)	Outdoor industry	0	0.76	1.35	0	0	0	1.09	4.24
Chongqing	Chongqing	Benzene	Outdoor industry	0	0.33	1.01	0	0	0	0	3.28
Chongqing	Chongqing	Toluene	Outdoor industry	1.89	1.84	1.39	0	0.69	1.79	2.68	4.81
Chongqing	Chongqing	Ethylbenzene	Outdoor industry	0	0.32	0.75	0	0	0	0.07	2.48
Chongqing	Chongqing	Xylenes	Outdoor industry	2.66	2.12	1.51	0	1.03	1.96	3.26	5
Chongqing	Chongqing	Styrene	Outdoor industry	0.03	1.12	1.89	0	0	0.31	1.28	6.96
Chongqing	Chongqing	Benzaldehyde	Outdoor industry	9.36	8.19	2.86	3.19	6.53	7.7	9.91	13.93
Chongqing	Chongqing	Naphthalene	Outdoor industry	2.13	2.06	1.81	0	0.56	1.81	3.18	6
Chongqing	Chongqing	Limonene	Outdoor industry	2.6	2.78	1.41	0.6	1.88	2.53	3.31	5.76
Chongqing	Chongqing	α-Pinene	Outdoor industry	2.16	2.26	1.06	0.42	1.43	2.25	2.89	4.32
Chongqing	Chongqing	Acetic acid	Outdoor industry	0	0.74	1.46	0	0	0	0.82	4.03
Chongqing	Chongqing	TVOCs	Outdoor industry	13.06	11.27	5.05	0.11	9.94	12.24	14.02	19.36
Chongqing	Chongqing	Isobutane	Fragranced products	0.04	0.19	0.39	0	0	0	0.28	0.97
Chongqing	Chongqing	Pentane	Fragranced products	0	0.01	0.06	0	0	0	0	0.05
Chongqing	Chongqing	Isopentane	Fragranced products	0.49	0.47	0.33	0	0.25	0.4	0.65	1.23
Chongqing	Chongqing	Hexane	Fragranced products	0.68	0.71	0.59	0	0.23	0.65	1.09	2.02
Chongqing	Chongqing	Heptane	Fragranced products	4.36	4.31	1.65	1.73	2.99	4.27	5.27	7.75
Chongqing	Chongqing	Undecane	Fragranced products	3.7	4.99	2.33	1.11	3.55	4.4	6.43	10.1
Chongqing	Chongqing	Tridecane	Fragranced products	0	0	0	0	0	0	0	0
Chongqing	Chongqing	Tetradecane	Fragranced products	2.91	3.11	1.67	1	1.98	3	3.65	7.53
Chongqing	Chongqing	Dichloromethane	Fragranced products	0	0.01	0.05	0	0	0	0	0.17
Chongqing	Chongqing	1,2-Dichloroethane	Fragranced products	0	0.04	0.24	0	0	0	0	0.17
Chongqing	Chongqing	Ethanol	Fragranced products	13.52	12.96	3.51	6.94	10.56	12.94	15.61	20.32
Chongqing	Chongqing	1-Butanol	Fragranced products	0.35	0.4	0.47	0	0	0.29	0.64	1.8
Chongqing	Chongqing	2-Ethyl-1-hexanol	Fragranced products	0	0.31	0.59	0	0	0	0.51	1.99
Chongqing	Chongqing	Formaldehyde	Fragranced products	0	0.23	0.72	0	0	0	0	2.08
Chongqing	Chongqing	Acetaldehyde	Fragranced products	0.94	1.22	0.93	0	0.4	1.08	2.03	2.91
Chongqing	Chongqing	Pentanal	Fragranced products	10.74	10.78	2.54	6.78	8.78	10.71	12.46	15.54
Chongqing	Chongqing	Hexanal	Fragranced products	8.34	8.26	2.04	4.87	6.77	8.24	9.79	12.41
Chongqing	Chongqing	Heptanal	Fragranced products	6.01	6.1	1.81	3.3	4.49	6.22	7.23	9.46
Chongqing	Chongqing	Octanal	Fragranced products	0	0.03	0.11	0	0	0	0	0.45
Chongqing	Chongqing	Nonanal	Fragranced products	0.69	0.83	0.94	0	0	0.6	1.22	3.07
Chongqing	Chongqing	Decanal	Fragranced products	0	0.1	0.29	0	0	0	0	1.1
Chongqing	Chongqing	Acetone	Fragranced products	0	0.13	0.33	0	0	0	0	1.19
Chongqing	Chongqing	2-Butanone	Fragranced products	1.57	1.8	1.23	0	0.97	1.77	2.6	4.04
Chongqing	Chongqing	Cyclohexanone	Fragranced products	0	0.15	0.31	0	0	0	0.05	0.94
Chongqing	Chongqing	Ethyl acetate	Fragranced products	4.66	4.64	1.66	2.04	3.31	4.67	5.3	8.26
Chongqing	Chongqing	Butyl acetate	Fragranced products	2.18	2.01	0.86	0.62	1.32	2.07	2.48	3.77
Chongqing	Chongqing	sec-Butyl acetate	Fragranced products	0	0.02	0.08	0	0	0	0	0.32
Chongqing	Chongqing	n-Butyl acrylate	Fragranced products	0.2	0.31	0.28	0	0.04	0.24	0.52	0.83
Chongqing	Chongqing	1-Methoxy-2-propyl acetate (PGMEA)	Fragranced products	0	0	0.02	0	0	0	0	0
Chongqing	Chongqing	Benzene	Fragranced products	2.23	1.86	1.15	0	1.01	1.74	2.51	4.17
Chongqing	Chongqing	Toluene	Fragranced products	0.57	0.51	0.61	0	0.01	0.3	0.8	2.12
Chongqing	Chongqing	Ethylbenzene	Fragranced products	0	0.16	0.54	0	0	0	0.04	1.43
Chongqing	Chongqing	Xylenes	Fragranced products	0	0.22	0.47	0	0	0	0.05	1.69
Chongqing	Chongqing	Styrene	Fragranced products	1.13	1.26	0.92	0.01	0.62	1.11	1.8	3.06
Chongqing	Chongqing	Benzaldehyde	Fragranced products	0.3	0.54	0.67	0	0	0.22	0.9	2.28
Chongqing	Chongqing	Naphthalene	Fragranced products	1.28	1.67	1.35	0	0.62	1.47	2.46	4.94
Chongqing	Chongqing	Limonene	Fragranced products	75.73	75.65	6.82	61.05	72.27	76.93	81.12	84.44
Chongqing	Chongqing	α-Pinene	Fragranced products	0	0.27	0.35	0	0	0.19	0.38	1.13
Chongqing	Chongqing	Acetic acid	Fragranced products	15.15	14.71	3.83	8.4	11.62	14.65	17.61	21.15
Chongqing	Chongqing	TVOCs	Fragranced products	0.77	2	1.45	0.2	0.8	1.47	3.05	5
Chongqing	Chongqing	Isobutane	Outdoor gasoline evaporative	6.84	6.96	2.74	1.99	5.26	7.01	8.3	12.52
Chongqing	Chongqing	Pentane	Outdoor gasoline evaporative	78.52	73.75	17.08	17.16	74.05	78.05	82.43	86.72
Chongqing	Chongqing	Isopentane	Outdoor gasoline evaporative	76.92	78.66	8.57	62.72	73.11	77.47	84.73	95.62
Chongqing	Chongqing	Hexane	Outdoor gasoline evaporative	1.39	1.4	0.79	0	0.99	1.4	1.8	2.85
Chongqing	Chongqing	Heptane	Outdoor gasoline evaporative	6.35	6.35	2.6	2.26	4.24	6	8.57	11.48
Chongqing	Chongqing	Undecane	Outdoor gasoline evaporative	9.23	9.03	3.83	1.44	6.83	8.97	11.04	15.42
Chongqing	Chongqing	Tridecane	Outdoor gasoline evaporative	1.68	2.32	2.55	0	0.3	1.63	3.32	9.06
Chongqing	Chongqing	Tetradecane	Outdoor gasoline evaporative	0	0.52	0.69	0	0	0	1.1	2.05
Chongqing	Chongqing	Dichloromethane	Outdoor gasoline evaporative	3.33	3.65	1.51	1.98	2.65	3.2	4.24	6.61
Chongqing	Chongqing	1,2-Dichloroethane	Outdoor gasoline evaporative	1.08	1.69	1.6	0	0.35	1.39	2.61	5.16
Chongqing	Chongqing	Ethanol	Outdoor gasoline evaporative	2.52	2.92	2.45	0	1.09	2.79	4.32	9.07
Chongqing	Chongqing	1-Butanol	Outdoor gasoline evaporative	3.22	3.02	1.47	0.72	1.95	2.73	4.06	5.91
Chongqing	Chongqing	2-Ethyl-1-hexanol	Outdoor gasoline evaporative	5.03	3.29	2.24	0	1.51	3.49	4.76	7.62
Chongqing	Chongqing	Formaldehyde	Outdoor gasoline evaporative	0.72	1.27	1.24	0	0.18	1.01	1.95	3.47
Chongqing	Chongqing	Acetaldehyde	Outdoor gasoline evaporative	0	0	0	0	0	0	0	0
Chongqing	Chongqing	Pentanal	Outdoor gasoline evaporative	0	0.55	0.81	0	0	0.1	0.77	2.86
Chongqing	Chongqing	Hexanal	Outdoor gasoline evaporative	0	0.25	0.57	0	0	0	0.19	1.79
Chongqing	Chongqing	Heptanal	Outdoor gasoline evaporative	0	0.1	0.26	0	0	0	0	0.91
Chongqing	Chongqing	Octanal	Outdoor gasoline evaporative	0.53	0.99	1.19	0	0	0.53	1.52	4.25
Chongqing	Chongqing	Nonanal	Outdoor gasoline evaporative	0	0.53	0.67	0	0	0.27	0.84	2.05
Chongqing	Chongqing	Decanal	Outdoor gasoline evaporative	0.1	0.83	0.9	0	0	0.43	1.5	2.95
Chongqing	Chongqing	Acetone	Outdoor gasoline evaporative	0	0	0	0	0	0	0	0
Chongqing	Chongqing	2-Butanone	Outdoor gasoline evaporative	0	0.38	0.75	0	0	0	0.48	2.01
Chongqing	Chongqing	Cyclohexanone	Outdoor gasoline evaporative	0.65	0.68	0.85	0	0	0.27	1.08	2.83
Chongqing	Chongqing	Ethyl acetate	Outdoor gasoline evaporative	0	0.01	0.03	0	0	0	0	0.1
Chongqing	Chongqing	Butyl acetate	Outdoor gasoline evaporative	3.4	3.45	1.39	1.46	2.49	3.18	3.94	6.56
Chongqing	Chongqing	sec-Butyl acetate	Outdoor gasoline evaporative	0	0.17	0.37	0	0	0	0.13	1.4
Chongqing	Chongqing	n-Butyl acrylate	Outdoor gasoline evaporative	5.98	6.41	2.22	1.96	5.01	6.12	7.69	10.9
Chongqing	Chongqing	1-Methoxy-2-propyl acetate (PGMEA)	Outdoor gasoline evaporative	0	0	0	0	0	0	0	0
Chongqing	Chongqing	Benzene	Outdoor gasoline evaporative	0.09	0.59	0.75	0	0	0.23	0.92	2.37
Chongqing	Chongqing	Toluene	Outdoor gasoline evaporative	3.4	3.67	1.89	0.2	2.77	3.77	4.71	7.1
Chongqing	Chongqing	Ethylbenzene	Outdoor gasoline evaporative	0.62	1.73	1.45	0	0.5	1.33	2.92	4.81
Chongqing	Chongqing	Xylenes	Outdoor gasoline evaporative	0	0.09	0.3	0	0	0	0	1.21
Chongqing	Chongqing	Styrene	Outdoor gasoline evaporative	2.72	2.6	1.63	0.45	1.46	2.25	3.4	6.73
Chongqing	Chongqing	Benzaldehyde	Outdoor gasoline evaporative	4.59	4.37	1.75	1.37	3	4.54	5.53	7.73
Chongqing	Chongqing	Naphthalene	Outdoor gasoline evaporative	1.68	1.91	1.53	0	0.85	1.61	2.73	5.4
Chongqing	Chongqing	Limonene	Outdoor gasoline evaporative	0.85	0.93	0.8	0	0.17	0.9	1.42	2.63
Chongqing	Chongqing	α-Pinene	Outdoor gasoline evaporative	1.2	1.35	0.87	0	0.77	1.17	1.78	3.84
Chongqing	Chongqing	Acetic acid	Outdoor gasoline evaporative	0	0.06	0.36	0	0	0	0	0.37
Chongqing	Chongqing	TVOCs	Outdoor gasoline evaporative	9.23	9.75	5.21	0.21	6.76	10.68	13	18.71
Chongqing	Chongqing	Isobutane	Plastic products	0	0.29	0.5	0	0	0.03	0.42	1.63
Chongqing	Chongqing	Pentane	Plastic products	0	0.05	0.16	0	0	0	0	0.56
Chongqing	Chongqing	Isopentane	Plastic products	0.13	0.42	0.61	0	0	0	0.83	1.79
Chongqing	Chongqing	Hexane	Plastic products	0.72	0.82	1.24	0	0	0.53	1.08	3.77
Chongqing	Chongqing	Heptane	Plastic products	0.71	1.27	1.62	0	0	0.44	2.52	4.83
Chongqing	Chongqing	Undecane	Plastic products	9.67	11.11	4.18	5.3	8.14	10.25	13.8	19.38
Chongqing	Chongqing	Tridecane	Plastic products	0.73	1.22	1.48	0	0	0.61	1.95	5.15
Chongqing	Chongqing	Tetradecane	Plastic products	0	0.18	0.41	0	0	0	0.18	1.49
Chongqing	Chongqing	Dichloromethane	Plastic products	0	0.09	0.27	0	0	0	0	1.14
Chongqing	Chongqing	1,2-Dichloroethane	Plastic products	0	0	0	0	0	0	0	0
Chongqing	Chongqing	Ethanol	Plastic products	0	0.15	0.36	0	0	0	0	1.26
Chongqing	Chongqing	1-Butanol	Plastic products	5.53	9.87	5.96	2.48	4.57	8.72	14.05	21.74
Chongqing	Chongqing	2-Ethyl-1-hexanol	Plastic products	82.13	81.67	4.73	72.19	78.07	82.69	84.66	89.64
Chongqing	Chongqing	Formaldehyde	Plastic products	0.98	0.18	0.38	0	0	0	0.08	1.2
Chongqing	Chongqing	Acetaldehyde	Plastic products	2.52	3.21	2.08	0	1.64	2.59	4.55	7.56
Chongqing	Chongqing	Pentanal	Plastic products	0	0.03	0.14	0	0	0	0	0.57
Chongqing	Chongqing	Hexanal	Plastic products	0	0.18	0.52	0	0	0	0	1.88
Chongqing	Chongqing	Heptanal	Plastic products	3.74	6.44	3.71	1.45	3.67	5.98	8.81	14.79
Chongqing	Chongqing	Octanal	Plastic products	0.44	1.45	2.89	0	0	0.61	1.59	11.85
Chongqing	Chongqing	Nonanal	Plastic products	0.07	3.2	9.37	0	0	0.04	0.94	36.93
Chongqing	Chongqing	Decanal	Plastic products	0	0.03	0.16	0	0	0	0	0.51
Chongqing	Chongqing	Acetone	Plastic products	0.28	0.6	0.91	0	0	0.18	0.66	2.89
Chongqing	Chongqing	2-Butanone	Plastic products	0	0.01	0.07	0	0	0	0	0
Chongqing	Chongqing	Cyclohexanone	Plastic products	2.03	5.65	3.84	0.32	2.37	5.03	7.86	13.87
Chongqing	Chongqing	Ethyl acetate	Plastic products	0	0	0	0	0	0	0	0
Chongqing	Chongqing	Butyl acetate	Plastic products	0.91	1.57	1.71	0	0.49	1.13	1.96	5.61
Chongqing	Chongqing	sec-Butyl acetate	Plastic products	0	0.01	0.1	0	0	0	0	0
Chongqing	Chongqing	n-Butyl acrylate	Plastic products	0	0.27	0.46	0	0	0	0.44	1.44
Chongqing	Chongqing	1-Methoxy-2-propyl acetate (PGMEA)	Plastic products	0	0.03	0.24	0	0	0	0	0
Chongqing	Chongqing	Benzene	Plastic products	3.69	2.51	1.5	0	1.53	2.6	3.75	4.76
Chongqing	Chongqing	Toluene	Plastic products	0	0.19	1.54	0	0	0	0	0.05
Chongqing	Chongqing	Ethylbenzene	Plastic products	4.92	5.25	2.95	0.25	3.04	5.1	7.33	11.3
Chongqing	Chongqing	Xylenes	Plastic products	1.83	3.94	3.88	0.11	1.28	2.64	5.34	14.57
Chongqing	Chongqing	Styrene	Plastic products	4.87	3.72	2.21	0	2.23	3.89	5.08	8.02
Chongqing	Chongqing	Benzaldehyde	Plastic products	5.6	9.03	5.04	1.42	4.63	8.11	13.36	17.78
Chongqing	Chongqing	Naphthalene	Plastic products	0.39	1.3	1.53	0	0	0.73	2.23	4.94
Chongqing	Chongqing	Limonene	Plastic products	0.2	0.42	0.5	0	0.13	0.26	0.54	1.47
Chongqing	Chongqing	α-Pinene	Plastic products	0.47	0.98	0.88	0	0.32	0.66	1.48	2.77
Chongqing	Chongqing	Acetic acid	Plastic products	0	0.01	0.06	0	0	0	0	0
Chongqing	Chongqing	TVOCs	Plastic products	0	0.55	1.23	0	0	0	0.38	4.75
Chongqing	Chongqing	Isobutane	Total	18.59	19.12	2.92	14.62	16.99	18.98	20.39	26.99
Chongqing	Chongqing	Pentane	Total	90.65	88.01	12.73	46.03	85.58	91.4	94.31	100
Chongqing	Chongqing	Isopentane	Total	82.53	85.03	8.31	69.5	79.02	84.07	91.32	100
Chongqing	Chongqing	Hexane	Total	78.87	79.21	6.95	63.18	75.52	80.29	83.3	91.9
Chongqing	Chongqing	Heptane	Total	89.82	88.6	7.79	73.67	82.25	89.36	94.88	100
Chongqing	Chongqing	Undecane	Total	100	99.13	2.7	90.72	100	100	100	100
Chongqing	Chongqing	Tridecane	Total	70.39	73.45	13.66	49.27	63.81	73.86	82.33	100
Chongqing	Chongqing	Tetradecane	Total	79.25	82.04	6.04	70.82	79.07	81.87	85.36	93.75
Chongqing	Chongqing	Dichloromethane	Total	36.26	36.59	3.89	29.77	34.6	36.54	38.67	44.54
Chongqing	Chongqing	1,2-Dichloroethane	Total	87.37	87.61	7.61	73.43	81.81	87.27	92.99	100
Chongqing	Chongqing	Ethanol	Total	100	97.56	5.19	86.73	99.37	100	100	100
Chongqing	Chongqing	1-Butanol	Total	44.37	46.84	6.36	34.52	42.03	47.03	52.43	56.85
Chongqing	Chongqing	2-Ethyl-1-hexanol	Total	96.77	94.45	5.21	82.75	91.6	95.61	98.82	100
Chongqing	Chongqing	Formaldehyde	Total	100	99.6	1.07	97.07	100	100	100	100
Chongqing	Chongqing	Acetaldehyde	Total	55.21	54.56	5.97	45.57	50	54.56	58.27	65.18
Chongqing	Chongqing	Pentanal	Total	100	100	0	100	100	100	100	100
Chongqing	Chongqing	Hexanal	Total	94.45	94.37	5.68	81.18	91.13	95.9	99.55	100
Chongqing	Chongqing	Heptanal	Total	100	99.43	1.81	93.76	100	100	100	100
Chongqing	Chongqing	Octanal	Total	80.45	79.97	9.16	62.46	74.84	79.99	84.52	100
Chongqing	Chongqing	Nonanal	Total	83.42	85.47	5.89	73.16	82.11	85.29	89.34	96
Chongqing	Chongqing	Decanal	Total	77.89	76.76	7.66	62.91	72.22	76.64	80.81	92.44
Chongqing	Chongqing	Acetone	Total	35.28	36.01	4.2	28.57	33.46	36.06	38.43	44.67
Chongqing	Chongqing	2-Butanone	Total	98.11	94.05	8.11	76.67	88.36	100	100	100
Chongqing	Chongqing	Cyclohexanone	Total	74.88	77.01	7.68	63.09	71.35	78.65	82.12	87.92
Chongqing	Chongqing	Ethyl acetate	Total	58.48	59.33	5.51	50.24	55.67	59.29	61.97	71.29
Chongqing	Chongqing	Butyl acetate	Total	54.54	55.7	5.7	45.4	52.84	56.29	60	64.91
Chongqing	Chongqing	sec-Butyl acetate	Total	49.9	49.87	4.27	42.47	47.4	49.68	52.61	57.82
Chongqing	Chongqing	n-Butyl acrylate	Total	15.38	16.49	3.57	11.23	13.91	16.07	18.67	24.71
Chongqing	Chongqing	1-Methoxy-2-propyl acetate (PGMEA)	Total	89.59	88.36	10	67.57	81.29	90.85	97.56	100
Chongqing	Chongqing	Benzene	Total	49.99	51.45	6.76	40.38	45.51	51.35	55.42	64.91
Chongqing	Chongqing	Toluene	Total	44.75	45.12	3.89	39.12	42.58	44.33	47.11	53.15
Chongqing	Chongqing	Ethylbenzene	Total	79.84	82.24	6.1	71.08	78.14	82.27	86.26	92.68
Chongqing	Chongqing	Xylenes	Total	92.71	92.5	4.15	84.88	89.41	92.82	95.34	99.55
Chongqing	Chongqing	Styrene	Total	34.15	34.84	6.13	24.97	30.41	34.39	38.8	47.32
Chongqing	Chongqing	Benzaldehyde	Total	79.8	81.23	5.43	72.86	77.38	80.41	84.83	92.08
Chongqing	Chongqing	Naphthalene	Total	54.89	55.34	10.08	41.86	47.07	54.18	61.49	76.28
Chongqing	Chongqing	Limonene	Total	83.24	84.43	7.3	69.1	80.8	85.26	89.09	96.66
Chongqing	Chongqing	α-Pinene	Total	16.47	17.71	4.06	11.78	15.03	17.39	19.72	27.57
Chongqing	Chongqing	Acetic acid	Total	100	97.45	5.67	79.14	97.79	100	100	100
Chongqing	Chongqing	TVOCs	Total	79.68	79.67	4.13	73	76.6	79.59	82.72	87.21
Changsha	Hunan	Isobutane	Paints and adhesives	0	0.01	0.03	0	0	0	0	0.09
Changsha	Hunan	Pentane	Paints and adhesives	0	0	0	0	0	0	0	0
Changsha	Hunan	Isopentane	Paints and adhesives	0.21	0.17	0.09	0.05	0.11	0.16	0.22	0.38
Changsha	Hunan	Hexane	Paints and adhesives	0.02	0.06	0.1	0	0	0	0.08	0.25
Changsha	Hunan	Heptane	Paints and adhesives	0	0.14	0.33	0	0	0	0.03	1.29
Changsha	Hunan	Undecane	Paints and adhesives	0.11	0.27	0.4	0	0	0	0.44	1.23
Changsha	Hunan	Tridecane	Paints and adhesives	0	0.63	1.13	0	0	0	0.98	3.83
Changsha	Hunan	Tetradecane	Paints and adhesives	0	0.64	0.88	0	0	0.23	1.14	2.73
Changsha	Hunan	Dichloromethane	Paints and adhesives	3.07	2.78	1.73	0.72	1.67	2.26	3.74	5.77
Changsha	Hunan	1,2-Dichloroethane	Paints and adhesives	14.06	12.51	3.91	6.28	9.56	13.03	15.36	19.18
Changsha	Hunan	Ethanol	Paints and adhesives	0	0.33	0.48	0	0	0	0.64	1.69
Changsha	Hunan	1-Butanol	Paints and adhesives	16.71	12.75	6.57	3.92	8.85	11.56	15.31	28.17
Changsha	Hunan	2-Ethyl-1-hexanol	Paints and adhesives	0.06	0.06	0.08	0	0	0.03	0.09	0.29
Changsha	Hunan	Formaldehyde	Paints and adhesives	0	0.27	0.93	0	0	0	0	3.06
Changsha	Hunan	Acetaldehyde	Paints and adhesives	1.04	1.02	0.99	0	0.19	0.92	1.68	3.2
Changsha	Hunan	Pentanal	Paints and adhesives	22.16	20.71	6.24	11.67	16.01	20.37	24.11	34.38
Changsha	Hunan	Hexanal	Paints and adhesives	29.77	26.93	8.34	13.87	19.78	26.79	32.11	42.05
Changsha	Hunan	Heptanal	Paints and adhesives	13.68	11.81	4.28	5.27	8.86	11.74	14.11	19.68
Changsha	Hunan	Octanal	Paints and adhesives	0	0	0	0	0	0	0	0
Changsha	Hunan	Nonanal	Paints and adhesives	2.42	3.17	2.35	0.06	1.18	2.77	4.79	8.19
Changsha	Hunan	Decanal	Paints and adhesives	0.07	1.2	1.51	0	0	0.86	1.67	5.67
Changsha	Hunan	Acetone	Paints and adhesives	0.91	0.65	0.98	0	0	0.23	1.05	3.07
Changsha	Hunan	2-Butanone	Paints and adhesives	17.88	16.84	6.23	8.89	12.38	15.91	19.37	33.29
Changsha	Hunan	Cyclohexanone	Paints and adhesives	42.14	33	9.95	15.56	27.13	30.53	38.57	56.65
Changsha	Hunan	Ethyl acetate	Paints and adhesives	4.62	4.36	2.65	1.43	2.88	4.06	5.47	9.01
Changsha	Hunan	Butyl acetate	Paints and adhesives	18.7	17.16	6.55	7.53	12.59	17.21	20.36	30.7
Changsha	Hunan	sec-Butyl acetate	Paints and adhesives	30.86	26.75	8.29	11.44	21.28	26.77	32.19	43.11
Changsha	Hunan	n-Butyl acrylate	Paints and adhesives	0.55	0.52	0.35	0.12	0.3	0.49	0.62	1.23
Changsha	Hunan	1-Methoxy-2-propyl acetate (PGMEA)	Paints and adhesives	72.52	66.18	9.88	46.65	61.31	69.01	71.51	80.03
Changsha	Hunan	Benzene	Paints and adhesives	0	0	0.02	0	0	0	0	0.06
Changsha	Hunan	Toluene	Paints and adhesives	8.15	8.1	4.58	3.18	5.14	7.07	9.24	18.18
Changsha	Hunan	Ethylbenzene	Paints and adhesives	0	0	0	0	0	0	0	0
Changsha	Hunan	Xylenes	Paints and adhesives	20.09	16.72	5.33	9.02	12.76	15.49	19.66	30.78
Changsha	Hunan	Styrene	Paints and adhesives	0	0	0	0	0	0	0	0
Changsha	Hunan	Benzaldehyde	Paints and adhesives	6.06	5.29	1.76	2.89	3.93	4.95	6.27	9.03
Changsha	Hunan	Naphthalene	Paints and adhesives	1.44	1.43	0.9	0.36	0.88	1.15	1.62	3.73
Changsha	Hunan	Limonene	Paints and adhesives	0	0.01	0.05	0	0	0	0	0.17
Changsha	Hunan	α-Pinene	Paints and adhesives	1.67	1.7	2.1	0	0	0.83	2.57	7.79
Changsha	Hunan	Acetic acid	Paints and adhesives	0	0.08	0.19	0	0	0	0	0.72
Changsha	Hunan	TVOCs	Paints and adhesives	11.03	9.62	3.02	5.46	7.66	9.16	10.96	16.84
Changsha	Hunan	Isobutane	Vinyl flooring and carpets	0	0	0.01	0	0	0	0	0.03
Changsha	Hunan	Pentane	Vinyl flooring and carpets	0	0.01	0.02	0	0	0	0.01	0.07
Changsha	Hunan	Isopentane	Vinyl flooring and carpets	0	0	0.01	0	0	0	0	0.03
Changsha	Hunan	Hexane	Vinyl flooring and carpets	0.03	0.05	0.08	0	0	0.01	0.06	0.27
Changsha	Hunan	Heptane	Vinyl flooring and carpets	0	0.02	0.06	0	0	0	0	0.24
Changsha	Hunan	Undecane	Vinyl flooring and carpets	0.9	1.04	0.66	0.17	0.61	0.99	1.3	3.12
Changsha	Hunan	Tridecane	Vinyl flooring and carpets	11.16	13.17	7.19	2.76	8.53	12	15.67	30.6
Changsha	Hunan	Tetradecane	Vinyl flooring and carpets	23.4	27.18	13.8	7.42	17.73	25.92	34.04	55.62
Changsha	Hunan	Dichloromethane	Vinyl flooring and carpets	0.88	0.98	0.62	0.15	0.61	0.88	1.26	2.44
Changsha	Hunan	1,2-Dichloroethane	Vinyl flooring and carpets	0.63	0.79	0.59	0.03	0.36	0.69	1.09	2.2
Changsha	Hunan	Ethanol	Vinyl flooring and carpets	0	0.03	0.11	0	0	0	0	0.42
Changsha	Hunan	1-Butanol	Vinyl flooring and carpets	0	0.01	0.03	0	0	0	0	0.06
Changsha	Hunan	2-Ethyl-1-hexanol	Vinyl flooring and carpets	0.07	0.12	0.11	0	0.04	0.08	0.16	0.4
Changsha	Hunan	Formaldehyde	Vinyl flooring and carpets	0	0.16	0.25	0	0	0	0.24	0.8
Changsha	Hunan	Acetaldehyde	Vinyl flooring and carpets	0.26	0.43	0.5	0	0.07	0.36	0.59	1.4
Changsha	Hunan	Pentanal	Vinyl flooring and carpets	0	0.04	0.11	0	0	0	0	0.45
Changsha	Hunan	Hexanal	Vinyl flooring and carpets	0.95	0.94	0.67	0	0.44	0.84	1.33	2.34
Changsha	Hunan	Heptanal	Vinyl flooring and carpets	0.04	0.1	0.17	0	0	0	0.16	0.62
Changsha	Hunan	Octanal	Vinyl flooring and carpets	0	0	0	0	0	0	0	0
Changsha	Hunan	Nonanal	Vinyl flooring and carpets	0	0.05	0.1	0	0	0	0.05	0.32
Changsha	Hunan	Decanal	Vinyl flooring and carpets	0.08	0.09	0.12	0	0	0.04	0.14	0.45
Changsha	Hunan	Acetone	Vinyl flooring and carpets	0	0.03	0.14	0	0	0	0	0.21
Changsha	Hunan	2-Butanone	Vinyl flooring and carpets	1.47	1.87	1.15	0.33	1.18	1.69	2.35	5.13
Changsha	Hunan	Cyclohexanone	Vinyl flooring and carpets	2.01	2.08	1.11	0.46	1.44	1.95	2.54	4.24
Changsha	Hunan	Ethyl acetate	Vinyl flooring and carpets	0.27	0.35	0.3	0	0.13	0.27	0.48	1.04
Changsha	Hunan	Butyl acetate	Vinyl flooring and carpets	0	0.04	0.08	0	0	0	0.06	0.22
Changsha	Hunan	sec-Butyl acetate	Vinyl flooring and carpets	0.66	0.83	0.57	0.04	0.37	0.83	1.21	2.04
Changsha	Hunan	n-Butyl acrylate	Vinyl flooring and carpets	0	0	0	0	0	0	0	0
Changsha	Hunan	1-Methoxy-2-propyl acetate (PGMEA)	Vinyl flooring and carpets	1.36	1.82	1.27	0.01	0.86	1.63	2.44	4.72
Changsha	Hunan	Benzene	Vinyl flooring and carpets	0	0	0	0	0	0	0	0
Changsha	Hunan	Toluene	Vinyl flooring and carpets	0.4	0.46	0.31	0	0.25	0.38	0.68	1.09
Changsha	Hunan	Ethylbenzene	Vinyl flooring and carpets	0.23	0.29	0.25	0	0.09	0.24	0.43	0.85
Changsha	Hunan	Xylenes	Vinyl flooring and carpets	0.34	0.38	0.23	0.08	0.21	0.32	0.49	0.91
Changsha	Hunan	Styrene	Vinyl flooring and carpets	0	0.01	0.03	0	0	0	0.02	0.09
Changsha	Hunan	Benzaldehyde	Vinyl flooring and carpets	0.22	0.26	0.19	0.04	0.15	0.21	0.32	0.59
Changsha	Hunan	Naphthalene	Vinyl flooring and carpets	0.2	0.31	0.33	0	0.07	0.22	0.42	1.33
Changsha	Hunan	Limonene	Vinyl flooring and carpets	0.16	0.43	0.51	0	0.12	0.25	0.61	2.11
Changsha	Hunan	α-Pinene	Vinyl flooring and carpets	1.38	1.47	1.03	0.07	0.71	1.3	2.05	3.78
Changsha	Hunan	Acetic acid	Vinyl flooring and carpets	0.15	0.19	0.23	0	0.06	0.1	0.24	0.89
Changsha	Hunan	TVOCs	Vinyl flooring and carpets	1.78	1.96	0.9	0.47	1.34	1.89	2.49	3.65
Changsha	Hunan	Isobutane	Cooking and indoor combustion	0.81	1.2	0.85	0.23	0.64	0.94	1.6	3.54
Changsha	Hunan	Pentane	Cooking and indoor combustion	0	0.02	0.07	0	0	0	0	0.32
Changsha	Hunan	Isopentane	Cooking and indoor combustion	0.27	0.29	0.23	0	0.13	0.25	0.39	0.69
Changsha	Hunan	Hexane	Cooking and indoor combustion	0	0.11	0.27	0	0	0	0	0.94
Changsha	Hunan	Heptane	Cooking and indoor combustion	3.06	4.81	3.65	0.52	2.12	4.18	6.15	14.37
Changsha	Hunan	Undecane	Cooking and indoor combustion	0.77	1.06	1.04	0	0.27	0.79	1.62	3.56
Changsha	Hunan	Tridecane	Cooking and indoor combustion	0	0.96	1.51	0	0	0	1.59	5.32
Changsha	Hunan	Tetradecane	Cooking and indoor combustion	0	0.29	0.82	0	0	0	0	2.92
Changsha	Hunan	Dichloromethane	Cooking and indoor combustion	7.42	10.4	6.25	3.55	5.91	8.88	13.4	27.44
Changsha	Hunan	1,2-Dichloroethane	Cooking and indoor combustion	2.74	3.77	2.61	0	2.09	3.44	4.87	10.55
Changsha	Hunan	Ethanol	Cooking and indoor combustion	14.59	19.59	8.83	8.01	12.19	19.3	24.91	42.76
Changsha	Hunan	1-Butanol	Cooking and indoor combustion	2.19	1.51	1.5	0	0.02	1.28	2.35	4.65
Changsha	Hunan	2-Ethyl-1-hexanol	Cooking and indoor combustion	0.48	0.43	0.46	0	0	0.41	0.61	1.66
Changsha	Hunan	Formaldehyde	Cooking and indoor combustion	15.44	21.29	9.19	8.75	13.93	19.68	26.35	42.63
Changsha	Hunan	Acetaldehyde	Cooking and indoor combustion	18.29	22.68	9.36	9.96	17.06	21.4	27.24	44.96
Changsha	Hunan	Pentanal	Cooking and indoor combustion	32.46	41.87	11.22	22.45	33.39	42.96	47.35	64.41
Changsha	Hunan	Hexanal	Cooking and indoor combustion	38.88	48.88	12.03	26.49	41.33	49.63	59.9	68.43
Changsha	Hunan	Heptanal	Cooking and indoor combustion	40.68	46.89	13.69	25.04	34.97	47.53	58.37	72.89
Changsha	Hunan	Octanal	Cooking and indoor combustion	39.69	53.62	20.58	23.66	36.63	49.96	66.5	92.99
Changsha	Hunan	Nonanal	Cooking and indoor combustion	42.63	52.44	22.57	17.55	36.01	50.46	65.76	93
Changsha	Hunan	Decanal	Cooking and indoor combustion	48.05	59.8	22.86	26.94	40.09	59.82	76.12	98.27
Changsha	Hunan	Acetone	Cooking and indoor combustion	0.9	2.29	2.69	0	0.38	1.44	3.16	9.05
Changsha	Hunan	2-Butanone	Cooking and indoor combustion	5.18	6.85	3.31	2.19	4.25	6.27	9.23	14.33
Changsha	Hunan	Cyclohexanone	Cooking and indoor combustion	14.14	14.89	5.88	7.38	9.98	13.06	19.04	28.34
Changsha	Hunan	Ethyl acetate	Cooking and indoor combustion	10.65	14.28	7.24	5.03	9.29	12.69	17.33	30.6
Changsha	Hunan	Butyl acetate	Cooking and indoor combustion	0	0.01	0.06	0	0	0	0	0.12
Changsha	Hunan	sec-Butyl acetate	Cooking and indoor combustion	0	0	0	0	0	0	0	0
Changsha	Hunan	n-Butyl acrylate	Cooking and indoor combustion	0.72	1.27	0.89	0.02	0.61	1.1	1.86	3.27
Changsha	Hunan	1-Methoxy-2-propyl acetate (PGMEA)	Cooking and indoor combustion	2.21	3.22	4.71	0	0	1.55	5.15	16.69
Changsha	Hunan	Benzene	Cooking and indoor combustion	1.4	2.38	1.49	0.57	1.37	2.01	2.85	6.37
Changsha	Hunan	Toluene	Cooking and indoor combustion	2.04	3.19	2.69	0	1.24	3.02	4.31	9.7
Changsha	Hunan	Ethylbenzene	Cooking and indoor combustion	0.08	1.11	1.6	0	0	0.58	1.53	5.35
Changsha	Hunan	Xylenes	Cooking and indoor combustion	2.54	2.51	1.83	0	1.25	2.48	3.56	6.44
Changsha	Hunan	Styrene	Cooking and indoor combustion	0.02	0.53	0.77	0	0.06	0.33	0.71	2.97
Changsha	Hunan	Benzaldehyde	Cooking and indoor combustion	6.38	8.12	3.43	3.73	5.44	7.63	10.17	15.17
Changsha	Hunan	Naphthalene	Cooking and indoor combustion	5.63	7.84	3.72	2.93	5.04	7.21	9.32	17.42
Changsha	Hunan	Limonene	Cooking and indoor combustion	0.62	1.47	2.04	0	0.11	0.95	1.75	7.23
Changsha	Hunan	α-Pinene	Cooking and indoor combustion	10.5	13.01	7.29	3.67	7.31	11.83	17.71	27.13
Changsha	Hunan	Acetic acid	Cooking and indoor combustion	3.49	5.78	3.25	1.72	3.65	5.05	6.99	12.9
Changsha	Hunan	TVOCs	Cooking and indoor combustion	9.14	12.86	4.39	6.17	9.99	11.87	14.98	23.24
Changsha	Hunan	Isobutane	Wood building materials and furniture	3.15	2.59	1.1	0.56	1.96	2.59	3.13	4.81
Changsha	Hunan	Pentane	Wood building materials and furniture	0	0.25	0.53	0	0	0	0.03	1.72
Changsha	Hunan	Isopentane	Wood building materials and furniture	0.23	0.24	0.23	0	0.05	0.19	0.36	0.77
Changsha	Hunan	Hexane	Wood building materials and furniture	1	0.75	0.62	0	0.13	0.69	1.19	1.92
Changsha	Hunan	Heptane	Wood building materials and furniture	5.13	4.04	2.31	0	2.67	3.77	5.07	8.49
Changsha	Hunan	Undecane	Wood building materials and furniture	3.96	3.09	1.6	0.11	2.23	2.96	3.93	6.39
Changsha	Hunan	Tridecane	Wood building materials and furniture	4.79	5.2	3.33	0.78	2.89	4.76	6.98	13.95
Changsha	Hunan	Tetradecane	Wood building materials and furniture	1.41	1.42	1.9	0	0	0.21	2.7	5.53
Changsha	Hunan	Dichloromethane	Wood building materials and furniture	7.35	6.94	2.37	3.14	5.04	6.93	8.5	11.68
Changsha	Hunan	1,2-Dichloroethane	Wood building materials and furniture	3.29	3.24	2.26	0	1.68	3.15	4.73	6.91
Changsha	Hunan	Ethanol	Wood building materials and furniture	15.93	12.83	4.82	4.06	8.89	12.74	16.1	21.09
Changsha	Hunan	1-Butanol	Wood building materials and furniture	3.18	3.07	1.55	0.62	1.87	2.63	4.22	6.09
Changsha	Hunan	2-Ethyl-1-hexanol	Wood building materials and furniture	0	0.13	0.31	0	0	0	0	1.13
Changsha	Hunan	Formaldehyde	Wood building materials and furniture	66.9	64.73	9.82	45.15	57.66	64.38	72.68	79.78
Changsha	Hunan	Acetaldehyde	Wood building materials and furniture	14.36	10.92	4.34	1.79	9.14	11.34	13.56	17.69
Changsha	Hunan	Pentanal	Wood building materials and furniture	16.28	13.61	5.81	0.84	9.88	13.5	18	23.41
Changsha	Hunan	Hexanal	Wood building materials and furniture	13.3	11.26	5.21	0	8.08	10.88	15.15	21.16
Changsha	Hunan	Heptanal	Wood building materials and furniture	11.14	8.87	3.86	2.67	6.27	8.03	10.93	16.81
Changsha	Hunan	Octanal	Wood building materials and furniture	7.48	6.42	3.58	0	4.16	6.63	8.46	14.03
Changsha	Hunan	Nonanal	Wood building materials and furniture	2.94	2.03	1.6	0	0.42	2.08	3.2	4.8
Changsha	Hunan	Decanal	Wood building materials and furniture	0	0	0	0	0	0	0	0
Changsha	Hunan	Acetone	Wood building materials and furniture	12.46	14.23	4.35	7.57	11.24	13.55	16.16	24.28
Changsha	Hunan	2-Butanone	Wood building materials and furniture	8.19	8.45	2.42	4.57	6.37	8.24	10.23	13.91
Changsha	Hunan	Cyclohexanone	Wood building materials and furniture	12.01	11.32	4.32	4.71	8.46	11.08	13.33	21.47
Changsha	Hunan	Ethyl acetate	Wood building materials and furniture	3.99	2.97	2.03	0	0.94	3.33	4.46	6.76
Changsha	Hunan	Butyl acetate	Wood building materials and furniture	0	0.21	0.44	0	0	0	0.15	1.6
Changsha	Hunan	sec-Butyl acetate	Wood building materials and furniture	1.83	1.88	2.45	0	0	1.18	2.65	7.85
Changsha	Hunan	n-Butyl acrylate	Wood building materials and furniture	2.08	1.79	1.14	0.17	1.05	1.47	2.26	4.81
Changsha	Hunan	1-Methoxy-2-propyl acetate (PGMEA)	Wood building materials and furniture	23.92	24.9	7.35	10.73	20.56	23.95	29.03	38.65
Changsha	Hunan	Benzene	Wood building materials and furniture	0.31	0.44	0.38	0	0.18	0.39	0.66	1.46
Changsha	Hunan	Toluene	Wood building materials and furniture	0	0.03	0.16	0	0	0	0	0.18
Changsha	Hunan	Ethylbenzene	Wood building materials and furniture	3.4	2.61	1.39	0	2.03	2.69	3.7	4.9
Changsha	Hunan	Xylenes	Wood building materials and furniture	0	0.28	0.53	0	0	0	0.28	1.89
Changsha	Hunan	Styrene	Wood building materials and furniture	1.5	1.35	0.52	0.4	1.01	1.33	1.64	2.47
Changsha	Hunan	Benzaldehyde	Wood building materials and furniture	3.22	3.04	0.8	1.7	2.46	2.92	3.52	4.51
Changsha	Hunan	Naphthalene	Wood building materials and furniture	7.32	6.61	3.72	0.47	4.53	6.21	8.47	15.56
Changsha	Hunan	Limonene	Wood building materials and furniture	0	0.92	2.12	0	0	0	0.86	8.11
Changsha	Hunan	α-Pinene	Wood building materials and furniture	33.58	27.69	8.86	5.58	23.41	27.03	32.19	44.39
Changsha	Hunan	Acetic acid	Wood building materials and furniture	5.55	4.77	2.25	0.86	3.47	4.25	6.52	9.4
Changsha	Hunan	TVOCs	Wood building materials and furniture	13.53	12.92	2.71	8.57	10.88	12.92	14.48	18.28
Changsha	Hunan	Isobutane	Outdoor vehicle exhaust	3.9	4.24	1.64	2.14	3.13	3.77	5.24	8.77
Changsha	Hunan	Pentane	Outdoor vehicle exhaust	0	0.17	0.65	0	0	0	0	2.09
Changsha	Hunan	Isopentane	Outdoor vehicle exhaust	1.26	1.19	0.71	0	0.82	1.2	1.48	2.71
Changsha	Hunan	Hexane	Outdoor vehicle exhaust	0	0.3	0.62	0	0	0	0.06	1.89
Changsha	Hunan	Heptane	Outdoor vehicle exhaust	48.4	47.28	10.71	28.7	39.97	47.3	52.46	69.48
Changsha	Hunan	Undecane	Outdoor vehicle exhaust	13.2	15.52	4.94	8.61	11.75	14.64	18.31	26.95
Changsha	Hunan	Tridecane	Outdoor vehicle exhaust	0	0.15	0.97	0	0	0	0	1
Changsha	Hunan	Tetradecane	Outdoor vehicle exhaust	14.49	14.76	10.74	1.52	7.9	12.29	19.67	42.26
Changsha	Hunan	Dichloromethane	Outdoor vehicle exhaust	12.31	12.29	5.04	4.19	8.71	12.17	14.85	22.46
Changsha	Hunan	1,2-Dichloroethane	Outdoor vehicle exhaust	37.51	39.8	10.02	26.2	32.2	38.43	46.88	59.84
Changsha	Hunan	Ethanol	Outdoor vehicle exhaust	29.25	31.14	10.33	15.27	24.12	29.47	38.4	52.03
Changsha	Hunan	1-Butanol	Outdoor vehicle exhaust	0.53	1.15	1.53	0	0	0.31	2.08	5.36
Changsha	Hunan	2-Ethyl-1-hexanol	Outdoor vehicle exhaust	0	0.34	0.64	0	0	0	0.46	2.13
Changsha	Hunan	Formaldehyde	Outdoor vehicle exhaust	7.52	7.87	4.5	0	5.08	8.27	10.15	17.76
Changsha	Hunan	Acetaldehyde	Outdoor vehicle exhaust	33.1	33.34	9.46	20.12	27.07	32.68	37.92	54.86
Changsha	Hunan	Pentanal	Outdoor vehicle exhaust	9.71	10.84	5.67	2.6	6.93	9.18	14.67	23.87
Changsha	Hunan	Hexanal	Outdoor vehicle exhaust	0	0.13	1.04	0	0	0	0	0
Changsha	Hunan	Heptanal	Outdoor vehicle exhaust	0	0.02	0.13	0	0	0	0	0
Changsha	Hunan	Octanal	Outdoor vehicle exhaust	1.1	1.81	2.99	0	0	0.91	2.45	9.3
Changsha	Hunan	Nonanal	Outdoor vehicle exhaust	2.21	1.59	2.14	0	0	0.57	2.64	5.9
Changsha	Hunan	Decanal	Outdoor vehicle exhaust	2.74	1.9	1.9	0	0.04	1.54	3.24	6.15
Changsha	Hunan	Acetone	Outdoor vehicle exhaust	16.32	18.96	6.03	9.28	14.52	17.9	23.06	31.93
Changsha	Hunan	2-Butanone	Outdoor vehicle exhaust	35.98	38.05	8.85	24.36	31.96	36.91	42.6	59.18
Changsha	Hunan	Cyclohexanone	Outdoor vehicle exhaust	0	0.27	0.94	0	0	0	0	2.8
Changsha	Hunan	Ethyl acetate	Outdoor vehicle exhaust	34.92	35.74	12.13	15.41	27.07	35.73	42.72	58.71
Changsha	Hunan	Butyl acetate	Outdoor vehicle exhaust	11.35	12.29	3.49	6.25	9.52	12.47	14.56	18.65
Changsha	Hunan	sec-Butyl acetate	Outdoor vehicle exhaust	64.38	65.58	8.75	49.45	59.21	65.64	72.38	82.18
Changsha	Hunan	n-Butyl acrylate	Outdoor vehicle exhaust	5.66	6.74	3.79	2.43	4.44	5.73	7.83	16.38
Changsha	Hunan	1-Methoxy-2-propyl acetate (PGMEA)	Outdoor vehicle exhaust	0	2.51	7.19	0	0	0	0	20.83
Changsha	Hunan	Benzene	Outdoor vehicle exhaust	22.3	25.16	5.64	19.25	21.02	24.14	26.88	42.67
Changsha	Hunan	Toluene	Outdoor vehicle exhaust	58.33	58.9	10.54	37.53	53.26	59.68	66.39	78.72
Changsha	Hunan	Ethylbenzene	Outdoor vehicle exhaust	48.28	53.09	10.9	30.32	46.65	52.95	59.63	72.13
Changsha	Hunan	Xylenes	Outdoor vehicle exhaust	42.46	46.06	9.95	30.14	38.6	46.22	51.65	67.32
Changsha	Hunan	Styrene	Outdoor vehicle exhaust	7.3	8.11	2.32	5.04	6.74	7.7	8.75	14.42
Changsha	Hunan	Benzaldehyde	Outdoor vehicle exhaust	7.47	8.21	2.54	4.68	6.64	7.84	9.22	13.71
Changsha	Hunan	Naphthalene	Outdoor vehicle exhaust	19.77	23.42	9.57	11.38	17.4	22.19	28	43.54
Changsha	Hunan	Limonene	Outdoor vehicle exhaust	2.2	8.04	9.36	0	2.25	4.22	12.66	22.54
Changsha	Hunan	α-Pinene	Outdoor vehicle exhaust	17.31	16.45	8.14	4.24	10.46	15.48	18.89	36.83
Changsha	Hunan	Acetic acid	Outdoor vehicle exhaust	31.78	37.25	9.2	23.36	29.33	36.55	43.48	54.21
Changsha	Hunan	TVOCs	Outdoor vehicle exhaust	21.02	21.73	5.88	13.93	17.79	20.74	24.73	34.26
Changsha	Hunan	Isobutane	Outdoor industry	0.31	0.77	1.23	0.01	0.18	0.37	0.81	3.83
Changsha	Hunan	Pentane	Outdoor industry	2.34	5.78	9.59	0.61	1.55	2.72	4.57	38.44
Changsha	Hunan	Isopentane	Outdoor industry	0	0.01	0.04	0	0	0	0	0.07
Changsha	Hunan	Hexane	Outdoor industry	20.22	34.2	26.97	7.12	14.99	25.53	40.77	98.32
Changsha	Hunan	Heptane	Outdoor industry	7.15	13.35	13.96	2.74	5.23	8.58	14.3	54.23
Changsha	Hunan	Undecane	Outdoor industry	0.4	2.34	5.35	0	0.13	0.52	1.22	18.36
Changsha	Hunan	Tridecane	Outdoor industry	1.55	3.61	7.39	0	0.5	1.96	3.07	22.93
Changsha	Hunan	Tetradecane	Outdoor industry	1.34	1.04	1.31	0	0	0.63	1.58	4.27
Changsha	Hunan	Dichloromethane	Outdoor industry	12.77	22.39	20.48	3.74	9.15	15.86	23.59	74.16
Changsha	Hunan	1,2-Dichloroethane	Outdoor industry	1.63	3.76	6.31	0.37	0.99	1.47	3.29	26.99
Changsha	Hunan	Ethanol	Outdoor industry	3.94	8.4	10.57	1.24	2.9	5.14	8.73	37.08
Changsha	Hunan	1-Butanol	Outdoor industry	2	4.36	7.88	0.01	0.83	1.53	3.15	28.34
Changsha	Hunan	2-Ethyl-1-hexanol	Outdoor industry	0.23	0.67	1.47	0	0.08	0.22	0.53	6.81
Changsha	Hunan	Formaldehyde	Outdoor industry	0	0.99	3.76	0	0	0	0.19	12.65
Changsha	Hunan	Acetaldehyde	Outdoor industry	1.77	3.14	3.63	0.27	1.05	1.67	3.45	13.12
Changsha	Hunan	Pentanal	Outdoor industry	0	0.26	0.97	0	0	0	0.03	2.67
Changsha	Hunan	Hexanal	Outdoor industry	0	0	0	0	0	0	0	0
Changsha	Hunan	Heptanal	Outdoor industry	1.08	1.12	1.61	0	0.32	0.55	1.23	5.26
Changsha	Hunan	Octanal	Outdoor industry	1.54	2.16	2.63	0	0.64	1.26	2.2	9.96
Changsha	Hunan	Nonanal	Outdoor industry	0.87	0.96	1.13	0	0.12	0.69	1.23	3.87
Changsha	Hunan	Decanal	Outdoor industry	1.16	1.16	0.98	0	0.34	0.94	1.81	3.23
Changsha	Hunan	Acetone	Outdoor industry	6.35	12	10.49	2.1	5.68	8.74	13.98	42.17
Changsha	Hunan	2-Butanone	Outdoor industry	1.65	3.04	3.79	0.25	1.08	1.86	3.27	17.51
Changsha	Hunan	Cyclohexanone	Outdoor industry	2.12	2.59	3.44	0	0.83	1.55	2.69	14.46
Changsha	Hunan	Ethyl acetate	Outdoor industry	9.05	18.21	19.15	3.29	7.06	12.13	18.24	72.53
Changsha	Hunan	Butyl acetate	Outdoor industry	0.27	2.49	6.82	0	0.01	0.24	0.61	23.02
Changsha	Hunan	sec-Butyl acetate	Outdoor industry	2.28	4.45	5.96	0.55	1.52	2.89	4.71	26.28
Changsha	Hunan	n-Butyl acrylate	Outdoor industry	0.34	0.52	0.56	0	0.18	0.33	0.64	2.11
Changsha	Hunan	1-Methoxy-2-propyl acetate (PGMEA)	Outdoor industry	0	1.27	4.36	0	0	0	0.83	8.04
Changsha	Hunan	Benzene	Outdoor industry	0	0.88	2.72	0	0	0	0	9.67
Changsha	Hunan	Toluene	Outdoor industry	1.04	1.41	1.45	0	0.44	0.97	1.85	4.87
Changsha	Hunan	Ethylbenzene	Outdoor industry	0	0.66	2.4	0	0	0	0.01	6.21
Changsha	Hunan	Xylenes	Outdoor industry	0.72	0.66	0.61	0	0.28	0.51	0.84	2.38
Changsha	Hunan	Styrene	Outdoor industry	0	1.2	3.48	0	0	0.04	0.21	14.06
Changsha	Hunan	Benzaldehyde	Outdoor industry	1.37	2.78	4.06	0.46	0.91	1.53	2.34	17.1
Changsha	Hunan	Naphthalene	Outdoor industry	0.48	0.94	1.42	0	0.11	0.52	1.06	3.74
Changsha	Hunan	Limonene	Outdoor industry	0.62	3.19	4.7	0.19	0.82	1.4	3.47	16.17
Changsha	Hunan	α-Pinene	Outdoor industry	4.34	7.47	7.76	0.99	2.95	4.59	8.4	31.59
Changsha	Hunan	Acetic acid	Outdoor industry	0	0.14	0.29	0	0	0	0.13	1.05
Changsha	Hunan	TVOCs	Outdoor industry	5.2	5.58	3.44	0.67	3.04	4.91	7.49	13.97
Changsha	Hunan	Isobutane	Fragranced products	0.05	0.12	0.24	0	0	0	0.14	0.9
Changsha	Hunan	Pentane	Fragranced products	0	0	0	0	0	0	0	0
Changsha	Hunan	Isopentane	Fragranced products	0.32	0.19	0.27	0	0.02	0.09	0.26	0.77
Changsha	Hunan	Hexane	Fragranced products	0.97	0.41	0.54	0	0.04	0.22	0.6	1.85
Changsha	Hunan	Heptane	Fragranced products	6.8	4.07	4.16	0.22	0.73	3.34	5.52	13.1
Changsha	Hunan	Undecane	Fragranced products	1.77	1.51	1.58	0	0.3	1.2	2.26	4.77
Changsha	Hunan	Tridecane	Fragranced products	0	0	0	0	0	0	0	0
Changsha	Hunan	Tetradecane	Fragranced products	6.42	3.42	3.24	0.31	1.14	2.72	5	11.15
Changsha	Hunan	Dichloromethane	Fragranced products	0	0.02	0.08	0	0	0	0	0.24
Changsha	Hunan	1,2-Dichloroethane	Fragranced products	0	0	0.02	0	0	0	0	0.01
Changsha	Hunan	Ethanol	Fragranced products	19.22	11.04	9.78	0.46	2.42	9.41	17.07	33.45
Changsha	Hunan	1-Butanol	Fragranced products	0.72	0.41	0.62	0	0	0.11	0.64	2.21
Changsha	Hunan	2-Ethyl-1-hexanol	Fragranced products	0	0.06	0.13	0	0	0	0.02	0.49
Changsha	Hunan	Formaldehyde	Fragranced products	0	0.15	0.47	0	0	0	0	1.7
Changsha	Hunan	Acetaldehyde	Fragranced products	2.17	1.65	2.39	0	0.15	0.73	2.28	8.91
Changsha	Hunan	Pentanal	Fragranced products	19.39	10.99	9.21	0.65	2.9	8.97	16.95	27.57
Changsha	Hunan	Hexanal	Fragranced products	17.1	9.66	8.39	0.54	2.35	7.19	13.53	26.05
Changsha	Hunan	Heptanal	Fragranced products	8.37	4.96	5.06	0.21	0.95	3.22	7.35	15.62
Changsha	Hunan	Octanal	Fragranced products	0	0.01	0.09	0	0	0	0	0.1
Changsha	Hunan	Nonanal	Fragranced products	0.63	0.54	1.09	0	0	0.11	0.55	3.32
Changsha	Hunan	Decanal	Fragranced products	0	0.06	0.21	0	0	0	0	0.5
Changsha	Hunan	Acetone	Fragranced products	0	0.14	0.41	0	0	0	0	1.03
Changsha	Hunan	2-Butanone	Fragranced products	2.41	1.58	1.69	0	0.39	0.89	2.41	5.44
Changsha	Hunan	Cyclohexanone	Fragranced products	0	0.12	0.35	0	0	0	0.01	1.31
Changsha	Hunan	Ethyl acetate	Fragranced products	11.71	7	6.6	0.38	1.3	5.28	10.29	21.81
Changsha	Hunan	Butyl acetate	Fragranced products	3.34	2.11	2.47	0.06	0.38	1.45	3.15	9.19
Changsha	Hunan	sec-Butyl acetate	Fragranced products	0	0.04	0.18	0	0	0	0	0.53
Changsha	Hunan	n-Butyl acrylate	Fragranced products	0.38	0.24	0.32	0	0.01	0.1	0.35	1.25
Changsha	Hunan	1-Methoxy-2-propyl acetate (PGMEA)	Fragranced products	0	0.03	0.25	0	0	0	0	0
Changsha	Hunan	Benzene	Fragranced products	1.72	1.18	1.59	0	0.14	0.61	1.55	4.67
Changsha	Hunan	Toluene	Fragranced products	1.65	1.03	1.72	0	0.01	0.3	1.01	6.32
Changsha	Hunan	Ethylbenzene	Fragranced products	0	0.08	0.25	0	0	0	0	0.75
Changsha	Hunan	Xylenes	Fragranced products	0	0.08	0.21	0	0	0	0.02	0.52
Changsha	Hunan	Styrene	Fragranced products	0.62	0.57	0.75	0	0.06	0.24	0.75	2.42
Changsha	Hunan	Benzaldehyde	Fragranced products	0.23	0.2	0.37	0	0	0.06	0.23	1.16
Changsha	Hunan	Naphthalene	Fragranced products	1.51	1.31	1.48	0	0.1	0.74	2.36	4.74
Changsha	Hunan	Limonene	Fragranced products	94.58	75.38	24.28	20.79	60.05	86.62	92.98	96.99
Changsha	Hunan	α-Pinene	Fragranced products	0	1.12	1.95	0	0	0.22	0.96	7.23
Changsha	Hunan	Acetic acid	Fragranced products	11.38	7.36	6.91	0.34	1.82	6.08	10.37	23.17
Changsha	Hunan	TVOCs	Fragranced products	1.61	1.35	0.89	0.2	0.68	1.18	1.68	3.56
Changsha	Hunan	Isobutane	Outdoor gasoline evaporative	5.46	7.15	5.7	1.9	3.43	4.76	8.6	23.26
Changsha	Hunan	Pentane	Outdoor gasoline evaporative	46.63	46.96	26.57	14.94	28.45	37.61	54.95	98.99
Changsha	Hunan	Isopentane	Outdoor gasoline evaporative	29.91	37.9	29.12	12.44	17.8	24.54	50.28	98.53
Changsha	Hunan	Hexane	Outdoor gasoline evaporative	1.17	1.27	1.55	0	0.57	0.9	1.35	4.92
Changsha	Hunan	Heptane	Outdoor gasoline evaporative	5.83	7.63	7.43	2.12	3.17	4.85	8.08	27.62
Changsha	Hunan	Undecane	Outdoor gasoline evaporative	2.6	3.94	4.94	0.65	1.66	2.52	4.03	19.72
Changsha	Hunan	Tridecane	Outdoor gasoline evaporative	1.24	1.84	2.4	0	0.29	1.25	2.42	8.61
Changsha	Hunan	Tetradecane	Outdoor gasoline evaporative	0	0.64	1.05	0	0	0	0.83	3.76
Changsha	Hunan	Dichloromethane	Outdoor gasoline evaporative	7.49	12.06	13.26	2.32	4.62	6.53	11.52	49
Changsha	Hunan	1,2-Dichloroethane	Outdoor gasoline evaporative	0.88	1.6	1.88	0	0.24	1.19	1.95	7.36
Changsha	Hunan	Ethanol	Outdoor gasoline evaporative	2.11	3.09	3.89	0	0.7	1.99	3.84	16.22
Changsha	Hunan	1-Butanol	Outdoor gasoline evaporative	3.88	5.88	9.34	0.58	1.31	2.7	5.63	32.52
Changsha	Hunan	2-Ethyl-1-hexanol	Outdoor gasoline evaporative	0.74	1.28	1.83	0	0.25	0.69	1.41	7.2
Changsha	Hunan	Formaldehyde	Outdoor gasoline evaporative	0.83	2.51	3.61	0	0.11	1.06	3.12	13.21
Changsha	Hunan	Acetaldehyde	Outdoor gasoline evaporative	0	0	0	0	0	0	0	0
Changsha	Hunan	Pentanal	Outdoor gasoline evaporative	0	0.82	1.36	0	0	0.06	0.95	4.25
Changsha	Hunan	Hexanal	Outdoor gasoline evaporative	0	0.59	1.92	0	0	0	0.15	3.96
Changsha	Hunan	Heptanal	Outdoor gasoline evaporative	0	0.15	0.79	0	0	0	0	0.67
Changsha	Hunan	Octanal	Outdoor gasoline evaporative	0.31	0.96	1.86	0	0	0.28	0.96	5.81
Changsha	Hunan	Nonanal	Outdoor gasoline evaporative	0	0.34	0.69	0	0	0.11	0.35	1.71
Changsha	Hunan	Decanal	Outdoor gasoline evaporative	0.05	0.46	0.54	0	0	0.23	0.73	1.62
Changsha	Hunan	Acetone	Outdoor gasoline evaporative	0	0	0	0	0	0	0	0
Changsha	Hunan	2-Butanone	Outdoor gasoline evaporative	0	0.3	0.57	0	0	0	0.34	1.96
Changsha	Hunan	Cyclohexanone	Outdoor gasoline evaporative	1.05	1.35	2.63	0	0	0.44	1.54	8.9
Changsha	Hunan	Ethyl acetate	Outdoor gasoline evaporative	0	0.01	0.04	0	0	0	0	0.07
Changsha	Hunan	Butyl acetate	Outdoor gasoline evaporative	3.07	6.12	8.89	0.88	1.65	2.36	5.65	28.22
Changsha	Hunan	sec-Butyl acetate	Outdoor gasoline evaporative	0	0.39	0.9	0	0	0	0.24	3.79
Changsha	Hunan	n-Butyl acrylate	Outdoor gasoline evaporative	6.67	9.79	9.71	2.5	4.33	6.54	10.37	33.15
Changsha	Hunan	1-Methoxy-2-propyl acetate (PGMEA)	Outdoor gasoline evaporative	0	0	0	0	0	0	0	0
Changsha	Hunan	Benzene	Outdoor gasoline evaporative	0.04	1.01	2.66	0	0	0.08	0.65	9.56
Changsha	Hunan	Toluene	Outdoor gasoline evaporative	5.76	6.64	5.38	1.64	3.31	4.93	7.42	18.38
Changsha	Hunan	Ethylbenzene	Outdoor gasoline evaporative	0.38	2.04	3.97	0	0.29	0.69	1.66	11.38
Changsha	Hunan	Xylenes	Outdoor gasoline evaporative	0	0.12	0.63	0	0	0	0	0.78
Changsha	Hunan	Styrene	Outdoor gasoline evaporative	0.89	2.29	4.42	0.13	0.3	0.56	1.7	18.02
Changsha	Hunan	Benzaldehyde	Outdoor gasoline evaporative	2.07	3.07	3.86	0.56	1.13	1.61	3.17	13.53
Changsha	Hunan	Naphthalene	Outdoor gasoline evaporative	1.17	1.73	1.94	0	0.62	1.09	1.84	6.45
Changsha	Hunan	Limonene	Outdoor gasoline evaporative	0.62	1.91	2.39	0	0.18	1.18	2.55	7.71
Changsha	Hunan	α-Pinene	Outdoor gasoline evaporative	7.41	9.04	9.2	0	4.12	5.79	9.09	39.37
Changsha	Hunan	Acetic acid	Outdoor gasoline evaporative	0	0.05	0.33	0	0	0	0	0.2
Changsha	Hunan	TVOCs	Outdoor gasoline evaporative	11.33	10.32	4.6	1.65	7.47	9.86	13.25	20.4
Changsha	Hunan	Isobutane	Plastic products	0	0.66	0.86	0	0	0.11	1.29	2.59
Changsha	Hunan	Pentane	Plastic products	0	0.06	0.25	0	0	0	0	0.4
Changsha	Hunan	Isopentane	Plastic products	0.43	0.86	1.42	0	0	0	1.33	3.78
Changsha	Hunan	Hexane	Plastic products	4.96	2.33	3.12	0	0	1.47	3.5	10.98
Changsha	Hunan	Heptane	Plastic products	5.34	5.32	7.3	0	0	1.81	7.4	23.67
Changsha	Hunan	Undecane	Plastic products	22.22	19.21	9.52	2.92	11.64	18.56	23.69	39.48
Changsha	Hunan	Tridecane	Plastic products	4.4	5.18	6.78	0	0.03	3.15	7.51	23.84
Changsha	Hunan	Tetradecane	Plastic products	0	1.05	1.86	0	0	0	1.75	4.84
Changsha	Hunan	Dichloromethane	Plastic products	0	1.07	3.17	0	0	0	0	10.42
Changsha	Hunan	1,2-Dichloroethane	Plastic products	0	0	0	0	0	0	0	0
Changsha	Hunan	Ethanol	Plastic products	0	0.62	1.83	0	0	0	0	3.79
Changsha	Hunan	1-Butanol	Plastic products	54.26	49.92	26.02	14.59	27.51	43.33	74.64	92.02
Changsha	Hunan	2-Ethyl-1-hexanol	Plastic products	98.42	91.67	13.48	55.96	93.51	97.59	98.61	99.3
Changsha	Hunan	Formaldehyde	Plastic products	9.31	2.04	4.09	0	0	0	0.93	12.97
Changsha	Hunan	Acetaldehyde	Plastic products	27.82	19.94	10.9	0	12.45	17.79	27.97	38.47
Changsha	Hunan	Pentanal	Plastic products	0	0.24	1.2	0	0	0	0	3.98
Changsha	Hunan	Hexanal	Plastic products	0	1.05	3.23	0	0	0	0	10.52
Changsha	Hunan	Heptanal	Plastic products	25	24.59	14.37	6.8	13.14	20.85	32.67	56.57
Changsha	Hunan	Octanal	Plastic products	2.08	3.16	4.02	0	0	1.31	4.59	12.96
Changsha	Hunan	Nonanal	Plastic products	0.31	6.99	20.39	0	0	0.25	2.33	79.11
Changsha	Hunan	Decanal	Plastic products	0	0.19	0.98	0	0	0	0	2.18
Changsha	Hunan	Acetone	Plastic products	3.44	3.16	3.41	0	0.02	2.38	4.42	11.88
Changsha	Hunan	2-Butanone	Plastic products	0	0.01	0.11	0	0	0	0	0
Changsha	Hunan	Cyclohexanone	Plastic products	26.54	34.04	13.48	5.48	26.93	33.4	43.28	61.34
Changsha	Hunan	Ethyl acetate	Plastic products	0	0	0	0	0	0	0	0
Changsha	Hunan	Butyl acetate	Plastic products	6.71	10.62	11.5	0	1.29	7.02	16.39	37.22
Changsha	Hunan	sec-Butyl acetate	Plastic products	0	0.07	0.61	0	0	0	0	0
Changsha	Hunan	n-Butyl acrylate	Plastic products	0	1.09	1.89	0	0	0	1.43	4.71
Changsha	Hunan	1-Methoxy-2-propyl acetate (PGMEA)	Plastic products	0	0.07	0.57	0	0	0	0	0
Changsha	Hunan	Benzene	Plastic products	13.71	9.63	8.63	0	2.74	7.56	14.83	30.48
Changsha	Hunan	Toluene	Plastic products	0	0.44	3.32	0	0	0	0	0.97
Changsha	Hunan	Ethylbenzene	Plastic products	24.82	18.66	9.74	0.2	12.13	17.25	26.15	34.13
Changsha	Hunan	Xylenes	Plastic products	12.5	12.61	6.12	0.88	9.64	13.03	16.97	23.05
Changsha	Hunan	Styrene	Plastic products	12.93	9.65	7.45	0	2.9	8.55	15.5	21.94
Changsha	Hunan	Benzaldehyde	Plastic products	20.63	22.99	17.68	4.53	10.16	15.48	33.21	60.66
Changsha	Hunan	Naphthalene	Plastic products	2.22	3.68	4.39	0	0	2.16	5.66	14.64
Changsha	Hunan	Limonene	Plastic products	1.19	3.99	5.1	0	0.69	2.23	6.16	17.35
Changsha	Hunan	α-Pinene	Plastic products	23.82	22.02	12.25	0	12.96	20.92	32.3	43.37
Changsha	Hunan	Acetic acid	Plastic products	0	0.01	0.09	0	0	0	0	0
Changsha	Hunan	TVOCs	Plastic products	0	1.21	2.29	0	0	0	1.55	8.19
Changsha	Hunan	Isobutane	Total	13.68	16.74	6.28	8.96	12.41	15.24	18.41	32.12
Changsha	Hunan	Pentane	Total	48.97	53.24	25.73	20.71	32.54	46.12	74.52	100
Changsha	Hunan	Isopentane	Total	32.62	40.85	28.57	15.34	20.37	28.09	52.37	100
Changsha	Hunan	Hexane	Total	28.36	39.47	25.73	11.64	21.9	30.92	44.61	100
Changsha	Hunan	Heptane	Total	81.7	86.65	14.16	57.1	74.27	92.99	100	100
Changsha	Hunan	Undecane	Total	45.93	47.98	9.58	33.11	42.04	47.05	52.61	65.76
Changsha	Hunan	Tridecane	Total	23.14	30.75	11.7	14.92	23.71	28.34	37.13	58.19
Changsha	Hunan	Tetradecane	Total	47.06	50.44	18.48	27.18	38	45.38	55.88	97.08
Changsha	Hunan	Dichloromethane	Total	51.29	68.93	18.39	42.99	55.13	62.76	82.26	100
Changsha	Hunan	1,2-Dichloroethane	Total	60.73	65.46	13.06	48.24	55.4	63.32	72.32	93.23
Changsha	Hunan	Ethanol	Total	85.04	87.07	13.63	59.4	76.99	91.94	100	100
Changsha	Hunan	1-Butanol	Total	83.47	79.06	20.58	45.87	59.06	83.45	100	100
Changsha	Hunan	2-Ethyl-1-hexanol	Total	100	94.75	12.54	60.26	100	100	100	100
Changsha	Hunan	Formaldehyde	Total	100	100	0	100	100	100	100	100
Changsha	Hunan	Acetaldehyde	Total	98.82	93.12	10.3	67.51	84.63	100	100	100
Changsha	Hunan	Pentanal	Total	100	99.39	2.22	91.78	100	100	100	100
Changsha	Hunan	Hexanal	Total	100	99.43	1.94	94.41	100	100	100	100
Changsha	Hunan	Heptanal	Total	100	98.51	4.51	83.33	100	100	100	100
Changsha	Hunan	Octanal	Total	52.19	68.15	19.32	39.12	51.99	66.62	84.47	100
Changsha	Hunan	Nonanal	Total	52.02	68.11	21.91	37.07	51.11	64.54	84.22	100
Changsha	Hunan	Decanal	Total	52.15	64.84	22.21	31.04	46.53	63.1	80	100
Changsha	Hunan	Acetone	Total	40.37	51.47	17.19	29.66	39.16	48.11	58.8	100
Changsha	Hunan	2-Butanone	Total	72.75	77	11.8	56.88	68.34	77.41	85.01	100
Changsha	Hunan	Cyclohexanone	Total	100	99.66	1.75	95.79	100	100	100	100
Changsha	Hunan	Ethyl acetate	Total	75.2	82.91	12.27	62.48	74.39	81.06	93.9	100
Changsha	Hunan	Butyl acetate	Total	43.45	51.05	10.83	34.02	43.8	49.58	58.2	74.84
Changsha	Hunan	sec-Butyl acetate	Total	100	100	0	100	100	100	100	100
Changsha	Hunan	n-Butyl acrylate	Total	16.39	21.96	13.62	9.76	14.61	17.63	24.46	49.98
Changsha	Hunan	1-Methoxy-2-propyl acetate (PGMEA)	Total	100	100	0	100	100	100	100	100
Changsha	Hunan	Benzene	Total	39.48	40.67	7.1	28.38	35.64	39.76	45.58	55.16
Changsha	Hunan	Toluene	Total	77.37	80.19	8.94	63.16	74.42	80	85.68	97.1
Changsha	Hunan	Ethylbenzene	Total	77.19	78.54	9.58	61.73	71.52	79.05	84.42	96.18
Changsha	Hunan	Xylenes	Total	78.66	79.41	10.86	62.07	69.6	81.21	86.27	100
Changsha	Hunan	Styrene	Total	23.27	23.73	5.39	13.67	19.76	23.75	27.65	33.27
Changsha	Hunan	Benzaldehyde	Total	47.64	53.95	17.48	31.68	40.29	49.19	63.18	94.88
Changsha	Hunan	Naphthalene	Total	39.75	47.26	13.27	29.51	37.95	45.09	52.82	81.89
Changsha	Hunan	Limonene	Total	100	95.33	13.24	54.16	100	100	100	100
Changsha	Hunan	α-Pinene	Total	100	99.97	0.21	100	100	100	100	100
Changsha	Hunan	Acetic acid	Total	52.34	55.64	11.03	34.45	47.11	55.18	62.96	76.32
Changsha	Hunan	TVOCs	Total	74.66	77.56	6.78	65.02	72.84	77.39	83.68	87.09
Kunming	Yunnan	Isobutane	Paints and adhesives	0	0.01	0.02	0	0	0	0	0.08
Kunming	Yunnan	Pentane	Paints and adhesives	0	0	0	0	0	0	0	0
Kunming	Yunnan	Isopentane	Paints and adhesives	0.46	0.48	0.23	0.13	0.34	0.45	0.61	0.98
Kunming	Yunnan	Hexane	Paints and adhesives	0.04	0.13	0.24	0	0	0	0.2	0.79
Kunming	Yunnan	Heptane	Paints and adhesives	0	0.29	0.73	0	0	0	0.06	2.5
Kunming	Yunnan	Undecane	Paints and adhesives	0.26	0.63	0.91	0	0	0	0.96	2.67
Kunming	Yunnan	Tridecane	Paints and adhesives	0	0.82	1.47	0	0	0	1.18	4.84
Kunming	Yunnan	Tetradecane	Paints and adhesives	0	0.52	0.66	0	0	0.22	1.04	1.95
Kunming	Yunnan	Dichloromethane	Paints and adhesives	2.85	2.94	1.36	1.15	1.96	2.64	3.47	5.92
Kunming	Yunnan	1,2-Dichloroethane	Paints and adhesives	17.21	16.77	4.53	8.75	13.55	17.04	19.97	26.34
Kunming	Yunnan	Ethanol	Paints and adhesives	0	0.3	0.44	0	0	0	0.48	1.48
Kunming	Yunnan	1-Butanol	Paints and adhesives	20.26	18.84	4.04	13.42	15.75	18.28	20.58	27.79
Kunming	Yunnan	2-Ethyl-1-hexanol	Paints and adhesives	0.63	0.48	0.58	0	0	0.22	0.88	1.77
Kunming	Yunnan	Formaldehyde	Paints and adhesives	0	0.16	0.57	0	0	0	0	1.83
Kunming	Yunnan	Acetaldehyde	Paints and adhesives	0.89	1.18	1.22	0	0.21	0.8	1.65	4.41
Kunming	Yunnan	Pentanal	Paints and adhesives	18.62	19.76	4.09	14.21	17.41	19.4	22.01	30.64
Kunming	Yunnan	Hexanal	Paints and adhesives	22.32	23.12	5.97	13.12	18.62	23.44	26.88	34.97
Kunming	Yunnan	Heptanal	Paints and adhesives	13.37	13.93	3	9.16	12.02	13.33	15.8	21.15
Kunming	Yunnan	Octanal	Paints and adhesives	0	0	0	0	0	0	0	0
Kunming	Yunnan	Nonanal	Paints and adhesives	3	4.54	3.51	0.22	1.62	3.95	6.72	12.2
Kunming	Yunnan	Decanal	Paints and adhesives	0.08	1.79	2.25	0	0	1.32	2.34	8.21
Kunming	Yunnan	Acetone	Paints and adhesives	0.53	0.36	0.44	0	0	0.18	0.61	1.4
Kunming	Yunnan	2-Butanone	Paints and adhesives	16.57	16.14	2.68	11.64	14.09	16.05	17.99	22.53
Kunming	Yunnan	Cyclohexanone	Paints and adhesives	32.22	29.87	4.44	21.82	27.21	29.77	32.08	39.18
Kunming	Yunnan	Ethyl acetate	Paints and adhesives	5.05	5.43	1.79	2.26	4.3	5.34	6.29	9.66
Kunming	Yunnan	Butyl acetate	Paints and adhesives	50.93	49.31	6.53	36.75	45.38	49.9	53.63	60.16
Kunming	Yunnan	sec-Butyl acetate	Paints and adhesives	33.82	32.95	5.1	23.61	29.67	33.12	35.91	42.17
Kunming	Yunnan	n-Butyl acrylate	Paints and adhesives	0.69	0.71	0.32	0.18	0.45	0.65	0.96	1.37
Kunming	Yunnan	1-Methoxy-2-propyl acetate (PGMEA)	Paints and adhesives	47.08	45.06	7.79	30.71	40.03	44.8	50.17	58.01
Kunming	Yunnan	Benzene	Paints and adhesives	0	0.03	0.16	0	0	0	0	0.36
Kunming	Yunnan	Toluene	Paints and adhesives	12.25	13.03	4.65	5.03	10.47	12.49	15.81	23.54
Kunming	Yunnan	Ethylbenzene	Paints and adhesives	0	0	0	0	0	0	0	0
Kunming	Yunnan	Xylenes	Paints and adhesives	26.06	24.13	5.49	13.93	20.08	24.04	28.18	34.91
Kunming	Yunnan	Styrene	Paints and adhesives	0	0	0	0	0	0	0	0
Kunming	Yunnan	Benzaldehyde	Paints and adhesives	15.14	14.65	2.78	10.27	12.79	14.34	16.46	19.67
Kunming	Yunnan	Naphthalene	Paints and adhesives	1.85	1.92	0.79	0.55	1.47	1.88	2.43	3.71
Kunming	Yunnan	Limonene	Paints and adhesives	0	0.02	0.08	0	0	0	0	0.22
Kunming	Yunnan	α-Pinene	Paints and adhesives	0.21	0.25	0.3	0	0	0.17	0.38	1
Kunming	Yunnan	Acetic acid	Paints and adhesives	0	0.18	0.46	0	0	0	0	1.58
Kunming	Yunnan	TVOCs	Paints and adhesives	8.65	8.29	1.39	5.92	7.4	8.11	9.12	11.24
Kunming	Yunnan	Isobutane	Vinyl flooring and carpets	0	0.01	0.03	0	0	0	0	0.12
Kunming	Yunnan	Pentane	Vinyl flooring and carpets	0	0.05	0.09	0	0	0	0.09	0.26
Kunming	Yunnan	Isopentane	Vinyl flooring and carpets	0	0.03	0.1	0	0	0	0	0.39
Kunming	Yunnan	Hexane	Vinyl flooring and carpets	0.28	0.33	0.44	0	0	0.14	0.49	1.43
Kunming	Yunnan	Heptane	Vinyl flooring and carpets	0	0.15	0.55	0	0	0	0	2.03
Kunming	Yunnan	Undecane	Vinyl flooring and carpets	9.67	9.66	2.98	4.9	7.02	9.76	11.79	14.88
Kunming	Yunnan	Tridecane	Vinyl flooring and carpets	54.75	54.97	6.91	42.67	50.26	54.55	59.73	69.13
Kunming	Yunnan	Tetradecane	Vinyl flooring and carpets	80.57	81.92	7.01	63.38	78.64	82.61	87.3	91.4
Kunming	Yunnan	Dichloromethane	Vinyl flooring and carpets	3.54	3.73	1.27	1.78	2.97	3.39	4.37	6.71
Kunming	Yunnan	1,2-Dichloroethane	Vinyl flooring and carpets	3.35	3.79	1.95	0.09	2.38	3.76	5.15	7.57
Kunming	Yunnan	Ethanol	Vinyl flooring and carpets	0	0.09	0.24	0	0	0	0	0.84
Kunming	Yunnan	1-Butanol	Vinyl flooring and carpets	0	0.03	0.18	0	0	0	0	0.34
Kunming	Yunnan	2-Ethyl-1-hexanol	Vinyl flooring and carpets	2.84	2.75	1.39	0	1.99	2.7	3.47	5.51
Kunming	Yunnan	Formaldehyde	Vinyl flooring and carpets	0	0.3	0.46	0	0	0	0.44	1.56
Kunming	Yunnan	Acetaldehyde	Vinyl flooring and carpets	0.96	1.54	1.29	0	0.43	1.48	2.25	4.71
Kunming	Yunnan	Pentanal	Vinyl flooring and carpets	0	0.23	0.61	0	0	0	0	1.85
Kunming	Yunnan	Hexanal	Vinyl flooring and carpets	3.09	2.97	1.86	0	1.83	2.9	3.88	7.12
Kunming	Yunnan	Heptanal	Vinyl flooring and carpets	0.18	0.52	0.87	0	0	0	0.71	3.07
Kunming	Yunnan	Octanal	Vinyl flooring and carpets	0	0	0	0	0	0	0	0
Kunming	Yunnan	Nonanal	Vinyl flooring and carpets	0	0.28	0.6	0	0	0	0.28	2.19
Kunming	Yunnan	Decanal	Vinyl flooring and carpets	0.4	0.38	0.43	0	0	0.17	0.76	1.25
Kunming	Yunnan	Acetone	Vinyl flooring and carpets	0	0.04	0.13	0	0	0	0	0.37
Kunming	Yunnan	2-Butanone	Vinyl flooring and carpets	5.93	6.23	1.36	3.96	5.16	6.1	6.96	9
Kunming	Yunnan	Cyclohexanone	Vinyl flooring and carpets	6.69	6.87	2.17	3.33	5.51	6.94	8.28	11.04
Kunming	Yunnan	Ethyl acetate	Vinyl flooring and carpets	1.29	1.5	0.84	0	0.87	1.49	2.19	2.9
Kunming	Yunnan	Butyl acetate	Vinyl flooring and carpets	0	0.56	1.03	0	0	0	1.01	3.6
Kunming	Yunnan	sec-Butyl acetate	Vinyl flooring and carpets	3.15	3.7	2.09	0.24	2.27	3.68	5.05	7.59
Kunming	Yunnan	n-Butyl acrylate	Vinyl flooring and carpets	0	0	0.02	0	0	0	0	0.01
Kunming	Yunnan	1-Methoxy-2-propyl acetate (PGMEA)	Vinyl flooring and carpets	3.85	4.32	2.42	0.09	2.87	4.02	5.63	10.39
Kunming	Yunnan	Benzene	Vinyl flooring and carpets	0	0	0	0	0	0	0	0
Kunming	Yunnan	Toluene	Vinyl flooring and carpets	2.61	2.81	1.41	0	2.08	2.72	3.63	5.62
Kunming	Yunnan	Ethylbenzene	Vinyl flooring and carpets	1.99	2.27	1.7	0	0.75	2.33	3.26	5.84
Kunming	Yunnan	Xylenes	Vinyl flooring and carpets	1.92	2.03	1.03	0.52	1.21	1.81	2.7	4.18
Kunming	Yunnan	Styrene	Vinyl flooring and carpets	0	0.51	0.91	0	0	0	0.64	3.1
Kunming	Yunnan	Benzaldehyde	Vinyl flooring and carpets	2.39	2.53	1.06	1.02	1.76	2.28	3.25	4.59
Kunming	Yunnan	Naphthalene	Vinyl flooring and carpets	1.13	1.47	1.14	0	0.32	1.41	2.24	3.77
Kunming	Yunnan	Limonene	Vinyl flooring and carpets	1.46	1.26	0.77	0	0.74	1.13	1.76	3.17
Kunming	Yunnan	α-Pinene	Vinyl flooring and carpets	0.75	0.77	0.36	0.04	0.52	0.75	0.98	1.51
Kunming	Yunnan	Acetic acid	Vinyl flooring and carpets	1.38	1.48	1.28	0	0.47	1.14	2.18	4.08
Kunming	Yunnan	TVOCs	Vinyl flooring and carpets	6.1	6.1	1.14	3.99	5.43	6.07	6.85	8.45
Kunming	Yunnan	Isobutane	Cooking and indoor combustion	0.64	0.78	0.41	0.13	0.54	0.74	1	1.53
Kunming	Yunnan	Pentane	Cooking and indoor combustion	0	0.02	0.13	0	0	0	0	0.24
Kunming	Yunnan	Isopentane	Cooking and indoor combustion	0.75	0.77	0.68	0	0.4	0.67	0.96	2.49
Kunming	Yunnan	Hexane	Cooking and indoor combustion	0	0.3	0.65	0	0	0	0	2.09
Kunming	Yunnan	Heptane	Cooking and indoor combustion	5.88	7.59	3.69	1.43	5.48	7	9.98	16.11
Kunming	Yunnan	Undecane	Cooking and indoor combustion	2.39	2.6	2.04	0	0.7	2.43	4.28	6.49
Kunming	Yunnan	Tridecane	Cooking and indoor combustion	0	0.97	1.53	0	0	0	1.36	5.38
Kunming	Yunnan	Tetradecane	Cooking and indoor combustion	0	0.23	0.61	0	0	0	0	2.08
Kunming	Yunnan	Dichloromethane	Cooking and indoor combustion	8.63	9.82	3.26	4.37	7.35	9.78	11.92	16.34
Kunming	Yunnan	1,2-Dichloroethane	Cooking and indoor combustion	4.2	4.67	2.66	0	3.04	4.9	6.19	10.03
Kunming	Yunnan	Ethanol	Cooking and indoor combustion	12.21	13.71	3.24	8.73	11.42	13.2	15.86	20.7
Kunming	Yunnan	1-Butanol	Cooking and indoor combustion	3.32	2.15	2.03	0	0.03	1.9	3.23	6.78
Kunming	Yunnan	2-Ethyl-1-hexanol	Cooking and indoor combustion	5.79	3.7	3.1	0	0	4.15	6.14	8.81
Kunming	Yunnan	Formaldehyde	Cooking and indoor combustion	9.23	10.07	2.05	7.22	8.84	9.64	10.74	14.19
Kunming	Yunnan	Acetaldehyde	Cooking and indoor combustion	19.6	20.92	3.94	14.93	18.16	19.91	22.88	29.29
Kunming	Yunnan	Pentanal	Cooking and indoor combustion	34.2	36.92	7.63	26.15	31.2	35.37	40.79	53.64
Kunming	Yunnan	Hexanal	Cooking and indoor combustion	36.54	38.68	8.37	27.51	32.06	36.67	44.03	57.99
Kunming	Yunnan	Heptanal	Cooking and indoor combustion	49.84	51.32	6.16	41.33	47.26	50.46	56.44	63.58
Kunming	Yunnan	Octanal	Cooking and indoor combustion	67.35	70.39	9.55	54.7	65.09	68.74	74.85	90.94
Kunming	Yunnan	Nonanal	Cooking and indoor combustion	66.18	66	5.2	56.44	63.25	66.28	69.59	75.45
Kunming	Yunnan	Decanal	Cooking and indoor combustion	73.04	72.78	4.83	64.6	69.56	73.26	75.65	84.2
Kunming	Yunnan	Acetone	Cooking and indoor combustion	0.66	1.17	1.21	0	0.31	0.87	1.62	3.98
Kunming	Yunnan	2-Butanone	Cooking and indoor combustion	6.01	6.34	2.78	1.52	4.24	6.21	8.39	11.16
Kunming	Yunnan	Cyclohexanone	Cooking and indoor combustion	13.56	12.59	3.85	4.65	10.5	12.67	14.52	19.29
Kunming	Yunnan	Ethyl acetate	Cooking and indoor combustion	14.61	16.17	3.58	9.85	13.81	16.19	18.85	23.19
Kunming	Yunnan	Butyl acetate	Cooking and indoor combustion	0	0.02	0.14	0	0	0	0	0.15
Kunming	Yunnan	sec-Butyl acetate	Cooking and indoor combustion	0	0	0	0	0	0	0	0
Kunming	Yunnan	n-Butyl acrylate	Cooking and indoor combustion	1.14	1.45	0.75	0.06	0.97	1.34	2.02	2.64
Kunming	Yunnan	1-Methoxy-2-propyl acetate (PGMEA)	Cooking and indoor combustion	1.8	2.09	2.72	0	0	1.18	3.36	9.99
Kunming	Yunnan	Benzene	Cooking and indoor combustion	8.43	10.43	2.45	6.13	8.84	10.29	11.98	15.31
Kunming	Yunnan	Toluene	Cooking and indoor combustion	3.85	5.24	3.98	0	2.01	4.89	8.34	13.08
Kunming	Yunnan	Ethylbenzene	Cooking and indoor combustion	0.21	2.27	2.78	0	0	1.28	3.16	10.1
Kunming	Yunnan	Xylenes	Cooking and indoor combustion	4.13	3.7	2.52	0	1.47	3.67	5.38	8.85
Kunming	Yunnan	Styrene	Cooking and indoor combustion	0.27	3.62	3.54	0	0.95	2.57	5.4	13.01
Kunming	Yunnan	Benzaldehyde	Cooking and indoor combustion	19.99	19.89	3.46	13.4	17.56	19.79	22.4	26.67
Kunming	Yunnan	Naphthalene	Cooking and indoor combustion	9.09	9.62	2.49	5.95	7.9	9.05	11.42	14.02
Kunming	Yunnan	Limonene	Cooking and indoor combustion	1.61	1.45	1.22	0	0.11	1.33	2.28	3.78
Kunming	Yunnan	α-Pinene	Cooking and indoor combustion	1.63	1.76	0.72	0.49	1.33	1.71	2.16	3.33
Kunming	Yunnan	Acetic acid	Cooking and indoor combustion	9.45	11.31	3.8	4.29	9.14	10.91	13.21	19.46
Kunming	Yunnan	TVOCs	Cooking and indoor combustion	8.98	10.65	3.71	4.38	7.76	10.92	13.35	15.89
Kunming	Yunnan	Isobutane	Wood building materials and furniture	5.34	4.68	2.01	0.81	3.75	5.04	5.75	8.1
Kunming	Yunnan	Pentane	Wood building materials and furniture	0	0.5	1.05	0	0	0	0.08	3.85
Kunming	Yunnan	Isopentane	Wood building materials and furniture	1.34	1.62	1.5	0	0.37	1.18	2.54	5.02
Kunming	Yunnan	Hexane	Wood building materials and furniture	5.85	4.44	3.28	0	1.16	4.91	7.25	9.32
Kunming	Yunnan	Heptane	Wood building materials and furniture	21	17.62	8.53	0	13.66	17.88	24.38	30.58
Kunming	Yunnan	Undecane	Wood building materials and furniture	26.09	20.66	10.07	0.48	16.1	22.18	27.47	36.54
Kunming	Yunnan	Tridecane	Wood building materials and furniture	14.39	14.73	8.38	3	7.38	13.97	20.09	30.72
Kunming	Yunnan	Tetradecane	Wood building materials and furniture	2.98	3.08	3.99	0	0	0.56	5.36	11.76
Kunming	Yunnan	Dichloromethane	Wood building materials and furniture	18.21	18.07	4.99	9.87	14.65	17.29	21.19	29.02
Kunming	Yunnan	1,2-Dichloroethane	Wood building materials and furniture	10.75	10.78	7.12	0	5.92	11.25	14.91	27.07
Kunming	Yunnan	Ethanol	Wood building materials and furniture	28.42	24.91	8.58	6.64	19.97	26.02	30.69	38.96
Kunming	Yunnan	1-Butanol	Wood building materials and furniture	10.31	10.91	3.7	4.52	8.24	10.78	13.1	18
Kunming	Yunnan	2-Ethyl-1-hexanol	Wood building materials and furniture	0	1.97	4.91	0	0	0	0	16.24
Kunming	Yunnan	Formaldehyde	Wood building materials and furniture	85.27	84.16	2	79.9	82.98	84.42	85.58	87.37
Kunming	Yunnan	Acetaldehyde	Wood building materials and furniture	32.79	27.37	9.59	4.75	25.3	29.59	33.8	40.74
Kunming	Yunnan	Pentanal	Wood building materials and furniture	36.54	30.93	10.95	2.13	28.95	33.29	38.28	45.58
Kunming	Yunnan	Hexanal	Wood building materials and furniture	26.64	23.1	8.96	0	20.8	23.83	28.11	36.48
Kunming	Yunnan	Heptanal	Wood building materials and furniture	29.09	25.09	7.81	7.9	21.61	26.95	30.28	38.35
Kunming	Yunnan	Octanal	Wood building materials and furniture	27.03	22.58	10.48	0	16.9	25.13	28.22	38.71
Kunming	Yunnan	Nonanal	Wood building materials and furniture	9.73	6.97	4.76	0	2.53	7.88	10.53	13.56
Kunming	Yunnan	Decanal	Wood building materials and furniture	0	0	0	0	0	0	0	0
Kunming	Yunnan	Acetone	Wood building materials and furniture	19.59	20.13	2.99	14.36	18.09	20.64	22.23	24.98
Kunming	Yunnan	2-Butanone	Wood building materials and furniture	20.27	19.89	4.5	12.82	16.54	20.03	22.9	29.5
Kunming	Yunnan	Cyclohexanone	Wood building materials and furniture	24.52	24.52	6.82	8.95	20.18	24.6	28.18	40.35
Kunming	Yunnan	Ethyl acetate	Wood building materials and furniture	11.66	9.34	6.35	0	4.59	10.29	14.19	21.67
Kunming	Yunnan	Butyl acetate	Wood building materials and furniture	0	1.43	3.04	0	0	0	1.28	11.14
Kunming	Yunnan	sec-Butyl acetate	Wood building materials and furniture	5.35	5.44	6.73	0	0	3.41	7.44	24.09
Kunming	Yunnan	n-Butyl acrylate	Wood building materials and furniture	6.99	5.7	2.48	0.55	4.71	6.13	7.07	9.86
Kunming	Yunnan	1-Methoxy-2-propyl acetate (PGMEA)	Wood building materials and furniture	41.48	39.51	9.53	20.48	34.37	38.46	43.86	59.7
Kunming	Yunnan	Benzene	Wood building materials and furniture	3.94	5.83	4.84	0	2.22	5.31	8.67	16.99
Kunming	Yunnan	Toluene	Wood building materials and furniture	0	0.12	0.7	0	0	0	0	1.1
Kunming	Yunnan	Ethylbenzene	Wood building materials and furniture	18.09	14.24	7.72	0	10.2	15.2	19.24	28.87
Kunming	Yunnan	Xylenes	Wood building materials and furniture	0	0.93	1.78	0	0	0	0.99	5.95
Kunming	Yunnan	Styrene	Wood building materials and furniture	36.63	32.22	10.84	8.2	25.67	33.54	40.89	51.58
Kunming	Yunnan	Benzaldehyde	Wood building materials and furniture	21.49	20.43	4.18	12.05	18.46	20.34	23.13	28.73
Kunming	Yunnan	Naphthalene	Wood building materials and furniture	25.15	21.38	8.91	1.69	18.54	21.84	26.54	35.27
Kunming	Yunnan	Limonene	Wood building materials and furniture	0	1.47	2.56	0	0	0	2.29	9.24
Kunming	Yunnan	α-Pinene	Wood building materials and furniture	11.12	10.22	3	2.55	9.39	10.82	12.12	14.07
Kunming	Yunnan	Acetic acid	Wood building materials and furniture	32.02	25.78	10.22	4.65	21.31	26.16	32.76	44.94
Kunming	Yunnan	TVOCs	Wood building materials and furniture	28.36	26.98	3.79	18.64	25.01	27.39	29.76	33.23
Kunming	Yunnan	Isobutane	Outdoor vehicle exhaust	1.14	1.21	0.46	0.56	0.87	1.08	1.45	2.21
Kunming	Yunnan	Pentane	Outdoor vehicle exhaust	0	0.07	0.22	0	0	0	0	0.79
Kunming	Yunnan	Isopentane	Outdoor vehicle exhaust	1.29	1.19	0.58	0	0.86	1.27	1.57	2.14
Kunming	Yunnan	Hexane	Outdoor vehicle exhaust	0	0.36	0.73	0	0	0	0.09	2.43
Kunming	Yunnan	Heptane	Outdoor vehicle exhaust	34.32	34.41	4.96	25.6	30.81	33.97	37.28	43.87
Kunming	Yunnan	Undecane	Outdoor vehicle exhaust	15.05	15.91	3.36	10.27	13.84	15.55	17.93	22.6
Kunming	Yunnan	Tridecane	Outdoor vehicle exhaust	0	0.03	0.18	0	0	0	0	0.29
Kunming	Yunnan	Tetradecane	Outdoor vehicle exhaust	5.29	4.34	2.03	0.67	3.12	4.36	5.64	8.6
Kunming	Yunnan	Dichloromethane	Outdoor vehicle exhaust	5.28	5.07	1.5	2.1	4.12	4.96	6.27	7.58
Kunming	Yunnan	1,2-Dichloroethane	Outdoor vehicle exhaust	21.23	20.47	3.78	13.66	18	20.87	22.41	27.87
Kunming	Yunnan	Ethanol	Outdoor vehicle exhaust	9.03	9.57	2.52	6.11	7.5	9.03	11.33	15.1
Kunming	Yunnan	1-Butanol	Outdoor vehicle exhaust	0.3	0.76	1.02	0	0	0.22	1.32	3.66
Kunming	Yunnan	2-Ethyl-1-hexanol	Outdoor vehicle exhaust	0	0.81	1.65	0	0	0	0.79	5.2
Kunming	Yunnan	Formaldehyde	Outdoor vehicle exhaust	1.66	1.66	0.84	0	1.16	1.73	2.22	3.19
Kunming	Yunnan	Acetaldehyde	Outdoor vehicle exhaust	13.08	13.44	2.88	8.46	11.37	13.24	15.51	18.78
Kunming	Yunnan	Pentanal	Outdoor vehicle exhaust	3.77	3.87	1.57	1.08	2.74	3.76	4.96	7.01
Kunming	Yunnan	Hexanal	Outdoor vehicle exhaust	0	0.05	0.38	0	0	0	0	0
Kunming	Yunnan	Heptanal	Outdoor vehicle exhaust	0	0.01	0.06	0	0	0	0	0
Kunming	Yunnan	Octanal	Outdoor vehicle exhaust	0.69	0.99	1.41	0	0	0.55	1.5	4.27
Kunming	Yunnan	Nonanal	Outdoor vehicle exhaust	1.26	0.93	1.11	0	0	0.28	1.74	3.27
Kunming	Yunnan	Decanal	Outdoor vehicle exhaust	1.53	1.05	1.08	0	0.01	0.84	1.78	3.39
Kunming	Yunnan	Acetone	Outdoor vehicle exhaust	4.44	4.36	1.09	2.43	3.78	4.42	4.86	6.66
Kunming	Yunnan	2-Butanone	Outdoor vehicle exhaust	15.41	14.37	2.33	11.1	12.69	13.91	15.56	19.47
Kunming	Yunnan	Cyclohexanone	Outdoor vehicle exhaust	0	0.12	0.38	0	0	0	0	1.49
Kunming	Yunnan	Ethyl acetate	Outdoor vehicle exhaust	17.68	17.68	3.54	11.41	15.07	17.48	19.79	24.73
Kunming	Yunnan	Butyl acetate	Outdoor vehicle exhaust	14.29	14.5	4.89	7.33	11.23	13.19	16.72	24.14
Kunming	Yunnan	sec-Butyl acetate	Outdoor vehicle exhaust	32.63	32.17	5.05	23.01	28.55	31.76	35.39	43.26
Kunming	Yunnan	n-Butyl acrylate	Outdoor vehicle exhaust	3.3	3.31	0.95	1.69	2.55	3.25	3.93	5.15
Kunming	Yunnan	1-Methoxy-2-propyl acetate (PGMEA)	Outdoor vehicle exhaust	0	0.59	1.65	0	0	0	0	5.07
Kunming	Yunnan	Benzene	Outdoor vehicle exhaust	49.45	52	7.31	37.88	46.94	51.78	57.79	65.02
Kunming	Yunnan	Toluene	Outdoor vehicle exhaust	40.56	37.91	6.12	24.88	33.81	38.47	42.82	47.39
Kunming	Yunnan	Ethylbenzene	Outdoor vehicle exhaust	44.53	44.9	6.35	35.28	40.34	43.71	48.5	56.49
Kunming	Yunnan	Xylenes	Outdoor vehicle exhaust	25.47	25.63	4.44	19.06	22.52	25.25	28.27	33.49
Kunming	Yunnan	Styrene	Outdoor vehicle exhaust	30.86	31.12	6.73	20.45	27.04	30.45	36.65	43.38
Kunming	Yunnan	Benzaldehyde	Outdoor vehicle exhaust	8.63	8.72	1.71	5.76	7.41	8.65	9.69	12.08
Kunming	Yunnan	Naphthalene	Outdoor vehicle exhaust	11.76	12.33	3.26	7.58	9.77	12.16	14.26	19.36
Kunming	Yunnan	Limonene	Outdoor vehicle exhaust	2.12	2.21	0.91	0	1.76	2.19	2.7	3.8
Kunming	Yunnan	α-Pinene	Outdoor vehicle exhaust	0.99	0.99	0.49	0.29	0.64	0.86	1.3	2.05
Kunming	Yunnan	Acetic acid	Outdoor vehicle exhaust	31.74	32.4	5.31	22.78	28.73	32.15	35.25	44.75
Kunming	Yunnan	TVOCs	Outdoor vehicle exhaust	7.62	7.23	1.24	5.44	6.38	7.11	7.88	10.15
Kunming	Yunnan	Isobutane	Outdoor industry	0.39	0.45	0.27	0.01	0.26	0.41	0.63	1.04
Kunming	Yunnan	Pentane	Outdoor industry	3.97	4.31	1.69	1.83	3.38	3.98	4.78	8.71
Kunming	Yunnan	Isopentane	Outdoor industry	0	0.1	0.62	0	0	0	0	0.81
Kunming	Yunnan	Hexane	Outdoor industry	88.57	88.33	3.56	82.64	85.87	87.9	90.6	95.34
Kunming	Yunnan	Heptane	Outdoor industry	21.87	21.94	4.46	13.1	19.43	21.56	25.11	29.37
Kunming	Yunnan	Undecane	Outdoor industry	1.96	2.51	1.99	0	0.89	2.39	4.31	5.83
Kunming	Yunnan	Tridecane	Outdoor industry	3.48	2.87	2.04	0	1.13	2.85	3.89	6.79
Kunming	Yunnan	Tetradecane	Outdoor industry	2.11	1.25	1.27	0	0	1.33	2.35	3.62
Kunming	Yunnan	Dichloromethane	Outdoor industry	23.65	22.45	4.7	10.97	20.08	23.6	25.43	29.52
Kunming	Yunnan	1,2-Dichloroethane	Outdoor industry	3.99	3.71	1.91	0.98	2.29	3.68	4.95	7.89
Kunming	Yunnan	Ethanol	Outdoor industry	5.25	5.47	1.54	2.62	4.43	5.32	6.46	8.29
Kunming	Yunnan	1-Butanol	Outdoor industry	4.83	3.88	1.88	0.02	2.58	3.75	4.73	7.52
Kunming	Yunnan	2-Ethyl-1-hexanol	Outdoor industry	4.42	3.81	3.21	0	0.95	3.72	5.42	10.82
Kunming	Yunnan	Formaldehyde	Outdoor industry	0	0.21	0.47	0	0	0	0.2	1.82
Kunming	Yunnan	Acetaldehyde	Outdoor industry	3.02	3	1.53	0.69	1.87	2.95	3.64	6.42
Kunming	Yunnan	Pentanal	Outdoor industry	0	0.12	0.28	0	0	0	0.03	0.87
Kunming	Yunnan	Hexanal	Outdoor industry	0	0	0	0	0	0	0	0
Kunming	Yunnan	Heptanal	Outdoor industry	2.1	1.49	1.14	0	0.62	1.37	2.06	4.07
Kunming	Yunnan	Octanal	Outdoor industry	4.15	3.22	1.8	0	1.79	3.09	4.43	6.73
Kunming	Yunnan	Nonanal	Outdoor industry	2.16	1.49	1.27	0	0.27	1.33	2.29	4.29
Kunming	Yunnan	Decanal	Outdoor industry	2.81	2.19	1.42	0	1.08	2.43	3.2	4.47
Kunming	Yunnan	Acetone	Outdoor industry	7.46	7.11	2.36	1.58	5.95	7.39	8.67	10.76
Kunming	Yunnan	2-Butanone	Outdoor industry	3.05	2.83	1.4	0.09	1.9	3.01	3.69	5.34
Kunming	Yunnan	Cyclohexanone	Outdoor industry	3.24	2.46	1.52	0	1.27	2.47	3.43	5.26
Kunming	Yunnan	Ethyl acetate	Outdoor industry	19.78	20.82	3.54	15.4	18.16	20.71	22.44	28.84
Kunming	Yunnan	Butyl acetate	Outdoor industry	1.48	1.89	2.15	0	0.11	1.24	2.73	7.69
Kunming	Yunnan	sec-Butyl acetate	Outdoor industry	4.99	4.87	1.83	1.33	3.92	4.95	5.84	7.98
Kunming	Yunnan	n-Butyl acrylate	Outdoor industry	0.85	0.85	0.6	0	0.36	0.82	1.26	2.07
Kunming	Yunnan	1-Methoxy-2-propyl acetate (PGMEA)	Outdoor industry	0	0.59	1.02	0	0	0	1.05	3.26
Kunming	Yunnan	Benzene	Outdoor industry	0	0.54	1.6	0	0	0	0	5.69
Kunming	Yunnan	Toluene	Outdoor industry	3.12	2.89	2.04	0	1.05	3.02	4.1	7.13
Kunming	Yunnan	Ethylbenzene	Outdoor industry	0	0.29	0.74	0	0	0	0.07	2.46
Kunming	Yunnan	Xylenes	Outdoor industry	1.88	1.49	1.07	0	0.72	1.51	2.04	3.52
Kunming	Yunnan	Styrene	Outdoor industry	0.05	2.33	4.16	0	0	0.58	2.56	15.59
Kunming	Yunnan	Benzaldehyde	Outdoor industry	6.84	5.92	1.74	2.49	4.76	5.89	7.09	8.85
Kunming	Yunnan	Naphthalene	Outdoor industry	1.24	1.28	1.11	0	0.29	1.21	1.98	3.75
Kunming	Yunnan	Limonene	Outdoor industry	2.57	2.49	0.93	0.76	1.91	2.51	3.02	4.37
Kunming	Yunnan	α-Pinene	Outdoor industry	1.07	1.12	0.57	0.17	0.75	1.09	1.45	2.39
Kunming	Yunnan	Acetic acid	Outdoor industry	0	0.47	0.87	0	0	0	0.47	2.6
Kunming	Yunnan	TVOCs	Outdoor industry	8.14	6.91	2.97	0.09	6.51	7.51	8.74	10.6
Kunming	Yunnan	Isobutane	Fragranced products	0.01	0.07	0.14	0	0	0	0.1	0.36
Kunming	Yunnan	Pentane	Fragranced products	0	0	0.02	0	0	0	0	0.03
Kunming	Yunnan	Isopentane	Fragranced products	0.3	0.31	0.21	0	0.14	0.32	0.45	0.71
Kunming	Yunnan	Hexane	Fragranced products	0.9	0.96	0.81	0	0.32	0.89	1.44	2.87
Kunming	Yunnan	Heptane	Fragranced products	4.39	4.72	1.67	2.1	3.7	4.58	5.75	8.11
Kunming	Yunnan	Undecane	Fragranced products	1.84	2.85	1.31	0.47	1.9	2.96	3.71	5.22
Kunming	Yunnan	Tridecane	Fragranced products	0	0	0	0	0	0	0	0
Kunming	Yunnan	Tetradecane	Fragranced products	2.13	2.4	1.21	0.56	1.52	2.22	3.16	5.13
Kunming	Yunnan	Dichloromethane	Fragranced products	0	0.02	0.07	0	0	0	0	0.29
Kunming	Yunnan	1,2-Dichloroethane	Fragranced products	0	0.02	0.18	0	0	0	0	0.08
Kunming	Yunnan	Ethanol	Fragranced products	5.41	5.73	1.56	3.35	4.76	5.49	6.52	9.22
Kunming	Yunnan	1-Butanol	Fragranced products	0.37	0.4	0.44	0	0	0.31	0.66	1.56
Kunming	Yunnan	2-Ethyl-1-hexanol	Fragranced products	0	0.3	0.52	0	0	0	0.39	1.71
Kunming	Yunnan	Formaldehyde	Fragranced products	0	0.1	0.31	0	0	0	0	0.88
Kunming	Yunnan	Acetaldehyde	Fragranced products	0.78	1.08	0.9	0	0.32	0.97	1.55	2.85
Kunming	Yunnan	Pentanal	Fragranced products	6.86	7.39	1.75	4.19	6.07	7.3	8.64	10.8
Kunming	Yunnan	Hexanal	Fragranced products	5.4	5.68	1.41	3.01	4.63	5.5	6.54	8.58
Kunming	Yunnan	Heptanal	Fragranced products	3.45	3.75	1.16	2	2.94	3.62	4.41	6.49
Kunming	Yunnan	Octanal	Fragranced products	0	0.02	0.08	0	0	0	0	0.33
Kunming	Yunnan	Nonanal	Fragranced products	0.33	0.43	0.48	0	0	0.27	0.71	1.56
Kunming	Yunnan	Decanal	Fragranced products	0	0.05	0.15	0	0	0	0	0.57
Kunming	Yunnan	Acetone	Fragranced products	0	0.08	0.22	0	0	0	0	0.73
Kunming	Yunnan	2-Butanone	Fragranced products	0.94	1.17	0.79	0	0.57	1.18	1.63	3.13
Kunming	Yunnan	Cyclohexanone	Fragranced products	0	0.14	0.27	0	0	0	0.07	0.77
Kunming	Yunnan	Ethyl acetate	Fragranced products	5.4	5.57	1.3	2.81	4.72	5.55	6.3	7.9
Kunming	Yunnan	Butyl acetate	Fragranced products	3.83	3.6	1.24	1.43	2.7	3.78	4.59	5.59
Kunming	Yunnan	sec-Butyl acetate	Fragranced products	0	0.05	0.16	0	0	0	0	0.69
Kunming	Yunnan	n-Butyl acrylate	Fragranced products	0.2	0.34	0.37	0	0.04	0.22	0.54	1.13
Kunming	Yunnan	1-Methoxy-2-propyl acetate (PGMEA)	Fragranced products	0	0	0.02	0	0	0	0	0
Kunming	Yunnan	Benzene	Fragranced products	3.48	3.17	1.84	0	2.06	3	4.07	6.87
Kunming	Yunnan	Toluene	Fragranced products	1.04	0.88	0.94	0	0.03	0.65	1.47	3.01
Kunming	Yunnan	Ethylbenzene	Fragranced products	0	0.16	0.49	0	0	0	0.04	1.6
Kunming	Yunnan	Xylenes	Fragranced products	0	0.18	0.38	0	0	0	0.03	1.26
Kunming	Yunnan	Styrene	Fragranced products	2.4	2.76	1.82	0.02	1.31	2.14	4.12	6.36
Kunming	Yunnan	Benzaldehyde	Fragranced products	0.24	0.46	0.59	0	0	0.21	0.73	2.11
Kunming	Yunnan	Naphthalene	Fragranced products	0.82	1.12	0.85	0	0.47	0.97	1.66	2.99
Kunming	Yunnan	Limonene	Fragranced products	82.84	83.69	5.45	72.3	81.82	85.18	87.61	89.8
Kunming	Yunnan	α-Pinene	Fragranced products	0	0.14	0.17	0	0	0.09	0.22	0.55
Kunming	Yunnan	Acetic acid	Fragranced products	10.35	11.22	3.43	5.5	8.61	11.11	13.37	18.6
Kunming	Yunnan	TVOCs	Fragranced products	0.53	1.51	1.19	0.12	0.56	1.11	2.41	3.74
Kunming	Yunnan	Isobutane	Outdoor gasoline evaporative	4.59	4.55	1.47	1.43	3.86	4.66	5.33	7.26
Kunming	Yunnan	Pentane	Outdoor gasoline evaporative	52.68	50.01	13.75	6.54	47.56	52.56	58.28	66.03
Kunming	Yunnan	Isopentane	Outdoor gasoline evaporative	88.05	86.27	6.51	71.94	82.65	86.78	90.75	94.72
Kunming	Yunnan	Hexane	Outdoor gasoline evaporative	3.4	3.35	1.76	0	2.46	3.41	4.27	6.25
Kunming	Yunnan	Heptane	Outdoor gasoline evaporative	11.87	11.88	4.29	5.07	9.13	11.64	15.04	19.61
Kunming	Yunnan	Undecane	Outdoor gasoline evaporative	8.5	8.43	3.42	1.78	6.1	8.51	10.44	14.86
Kunming	Yunnan	Tridecane	Outdoor gasoline evaporative	1.85	2.43	2.44	0	0.33	1.97	3.23	7.97
Kunming	Yunnan	Tetradecane	Outdoor gasoline evaporative	0	0.66	0.9	0	0	0	1.14	2.53
Kunming	Yunnan	Dichloromethane	Outdoor gasoline evaporative	9.23	9.63	2.83	4.33	7.89	9.46	10.8	17
Kunming	Yunnan	1,2-Dichloroethane	Outdoor gasoline evaporative	1.43	2.01	1.72	0	0.44	1.68	3.19	5.5
Kunming	Yunnan	Ethanol	Outdoor gasoline evaporative	1.87	2.13	1.71	0	0.75	1.97	3.13	5.56
Kunming	Yunnan	1-Butanol	Outdoor gasoline evaporative	6.23	5.48	2.23	1.22	4.07	5.37	6.89	10.02
Kunming	Yunnan	2-Ethyl-1-hexanol	Outdoor gasoline evaporative	9.48	5.76	3.54	0	3.66	6.38	8.24	11.44
Kunming	Yunnan	Formaldehyde	Outdoor gasoline evaporative	0.53	0.95	0.98	0	0.14	0.73	1.43	3.31
Kunming	Yunnan	Acetaldehyde	Outdoor gasoline evaporative	0	0	0	0	0	0	0	0
Kunming	Yunnan	Pentanal	Outdoor gasoline evaporative	0	0.63	0.93	0	0	0.11	0.91	3.22
Kunming	Yunnan	Hexanal	Outdoor gasoline evaporative	0	0.29	0.67	0	0	0	0.21	2.57
Kunming	Yunnan	Heptanal	Outdoor gasoline evaporative	0	0.11	0.3	0	0	0	0	1.19
Kunming	Yunnan	Octanal	Outdoor gasoline evaporative	0.55	0.96	1.11	0	0	0.47	1.65	3.28
Kunming	Yunnan	Nonanal	Outdoor gasoline evaporative	0	0.45	0.61	0	0	0.26	0.68	1.74
Kunming	Yunnan	Decanal	Outdoor gasoline evaporative	0.09	0.71	0.79	0	0	0.43	1.13	2.48
Kunming	Yunnan	Acetone	Outdoor gasoline evaporative	0	0	0	0	0	0	0	0
Kunming	Yunnan	2-Butanone	Outdoor gasoline evaporative	0	0.39	0.65	0	0	0	0.59	1.91
Kunming	Yunnan	Cyclohexanone	Outdoor gasoline evaporative	1.06	1.09	1.27	0	0	0.53	2.09	3.41
Kunming	Yunnan	Ethyl acetate	Outdoor gasoline evaporative	0	0.01	0.05	0	0	0	0	0.12
Kunming	Yunnan	Butyl acetate	Outdoor gasoline evaporative	11.08	10.78	3.9	5.14	8.58	10.3	12.98	19.83
Kunming	Yunnan	sec-Butyl acetate	Outdoor gasoline evaporative	0	0.56	1.21	0	0	0	0.49	3.96
Kunming	Yunnan	n-Butyl acrylate	Outdoor gasoline evaporative	11.14	10.99	3.1	3.74	9.54	11.29	12.69	16.88
Kunming	Yunnan	1-Methoxy-2-propyl acetate (PGMEA)	Outdoor gasoline evaporative	0	0	0	0	0	0	0	0
Kunming	Yunnan	Benzene	Outdoor gasoline evaporative	0.25	1.8	2.26	0	0	0.71	3.47	6.73
Kunming	Yunnan	Toluene	Outdoor gasoline evaporative	11.49	11.78	5.52	0.85	9.23	12.85	15.8	20.16
Kunming	Yunnan	Ethylbenzene	Outdoor gasoline evaporative	1.02	2.71	2.1	0	0.82	2.67	4.27	6.54
Kunming	Yunnan	Xylenes	Outdoor gasoline evaporative	0	0.13	0.41	0	0	0	0	1.56
Kunming	Yunnan	Styrene	Outdoor gasoline evaporative	10.73	9.77	5.05	1.61	5.85	9.72	13.15	20.93
Kunming	Yunnan	Benzaldehyde	Outdoor gasoline evaporative	6.87	6.29	2.31	1.97	4.43	6.33	7.43	9.65
Kunming	Yunnan	Naphthalene	Outdoor gasoline evaporative	2	2.1	1.47	0	1.05	1.96	3.08	5
Kunming	Yunnan	Limonene	Outdoor gasoline evaporative	1.72	1.88	1.7	0	0.25	1.5	2.83	5.84
Kunming	Yunnan	α-Pinene	Outdoor gasoline evaporative	1.22	1.27	0.67	0	0.83	1.33	1.73	2.53
Kunming	Yunnan	Acetic acid	Outdoor gasoline evaporative	0	0.05	0.33	0	0	0	0	0.46
Kunming	Yunnan	TVOCs	Outdoor gasoline evaporative	11.79	11.9	6.01	0.27	9.16	13.61	16.12	19.29
Kunming	Yunnan	Isobutane	Plastic products	0	0.1	0.16	0	0	0.01	0.14	0.51
Kunming	Yunnan	Pentane	Plastic products	0	0.02	0.06	0	0	0	0	0.25
Kunming	Yunnan	Isopentane	Plastic products	0.08	0.23	0.32	0	0	0	0.48	0.95
Kunming	Yunnan	Hexane	Plastic products	0.88	1.05	1.53	0	0	0.64	1.33	5.57
Kunming	Yunnan	Heptane	Plastic products	0.66	1.39	1.81	0	0	0.35	2.41	6.17
Kunming	Yunnan	Undecane	Plastic products	4.43	5.59	2.26	2.41	3.8	5.15	7.02	10.21
Kunming	Yunnan	Tridecane	Plastic products	0.4	0.69	0.83	0	0	0.35	1.12	2.68
Kunming	Yunnan	Tetradecane	Plastic products	0	0.13	0.31	0	0	0	0.13	1.18
Kunming	Yunnan	Dichloromethane	Plastic products	0	0.14	0.4	0	0	0	0	1.46
Kunming	Yunnan	1,2-Dichloroethane	Plastic products	0	0	0	0	0	0	0	0
Kunming	Yunnan	Ethanol	Plastic products	0	0.07	0.18	0	0	0	0	0.65
Kunming	Yunnan	1-Butanol	Plastic products	5.31	10.06	6.85	1.86	4.47	8.9	13.58	26.6
Kunming	Yunnan	2-Ethyl-1-hexanol	Plastic products	76.84	79.83	6.1	69.69	75.29	79.24	84.45	90.7
Kunming	Yunnan	Formaldehyde	Plastic products	0.36	0.07	0.13	0	0	0	0.04	0.43
Kunming	Yunnan	Acetaldehyde	Plastic products	1.92	2.71	1.96	0	1.37	1.92	4.02	6.94
Kunming	Yunnan	Pentanal	Plastic products	0	0.02	0.11	0	0	0	0	0.48
Kunming	Yunnan	Hexanal	Plastic products	0	0.12	0.36	0	0	0	0	1.43
Kunming	Yunnan	Heptanal	Plastic products	1.97	3.68	2.41	0.69	1.73	3.34	4.93	9.24
Kunming	Yunnan	Octanal	Plastic products	0.23	0.9	2.01	0	0	0.26	0.8	7.33
Kunming	Yunnan	Nonanal	Plastic products	0.03	1.73	5.21	0	0	0.02	0.44	20.37
Kunming	Yunnan	Decanal	Plastic products	0	0.02	0.09	0	0	0	0	0.21
Kunming	Yunnan	Acetone	Plastic products	0.16	0.4	0.61	0	0	0.1	0.5	2.04
Kunming	Yunnan	2-Butanone	Plastic products	0	0.01	0.04	0	0	0	0	0
Kunming	Yunnan	Cyclohexanone	Plastic products	1.64	4.69	3.42	0.27	1.76	4.24	6.89	13.45
Kunming	Yunnan	Ethyl acetate	Plastic products	0	0	0	0	0	0	0	0
Kunming	Yunnan	Butyl acetate	Plastic products	1.48	2.52	2.8	0	0.75	1.69	3.28	9.75
Kunming	Yunnan	sec-Butyl acetate	Plastic products	0	0.02	0.16	0	0	0	0	0
Kunming	Yunnan	n-Butyl acrylate	Plastic products	0	0.31	0.63	0	0	0	0.35	1.93
Kunming	Yunnan	1-Methoxy-2-propyl acetate (PGMEA)	Plastic products	0	0.02	0.13	0	0	0	0	0
Kunming	Yunnan	Benzene	Plastic products	5.31	3.71	2.06	0	2.28	4.01	5.13	7.04
Kunming	Yunnan	Toluene	Plastic products	0	0.29	2.33	0	0	0	0	0.06
Kunming	Yunnan	Ethylbenzene	Plastic products	4	4.55	2.81	0.2	2.54	3.93	6.16	11.33
Kunming	Yunnan	Xylenes	Plastic products	1.31	3.05	3.35	0.08	0.84	1.7	3.46	12.17
Kunming	Yunnan	Styrene	Plastic products	9.54	7.43	4.28	0	4.8	7.67	10.44	15.83
Kunming	Yunnan	Benzaldehyde	Plastic products	4.17	7.1	4.21	0.96	3.78	6.75	10.42	15.09
Kunming	Yunnan	Naphthalene	Plastic products	0.23	0.84	1.02	0	0	0.51	1.5	3.38
Kunming	Yunnan	Limonene	Plastic products	0.2	0.4	0.44	0	0.11	0.26	0.52	1.39
Kunming	Yunnan	α-Pinene	Plastic products	0.24	0.51	0.47	0	0.16	0.31	0.75	1.64
Kunming	Yunnan	Acetic acid	Plastic products	0	0	0.04	0	0	0	0	0
Kunming	Yunnan	TVOCs	Plastic products	0	0.39	0.85	0	0	0	0.26	3.02
Kunming	Yunnan	Isobutane	Total	12.12	11.86	2.59	7.85	9.8	12.09	13.08	16.46
Kunming	Yunnan	Pentane	Total	56.65	54.98	12.24	18.31	51.36	57.51	62.83	69.21
Kunming	Yunnan	Isopentane	Total	92.27	91	6.74	75.58	86.64	92.42	95.74	100
Kunming	Yunnan	Hexane	Total	99.91	99.25	1.21	96.08	99.06	99.88	100	100
Kunming	Yunnan	Heptane	Total	100	100	0	100	100	100	100	100
Kunming	Yunnan	Undecane	Total	70.19	68.84	12.26	46.62	60.64	67.81	76.93	94.53
Kunming	Yunnan	Tridecane	Total	74.87	77.51	8.28	62.61	72	77.16	81.6	93.01
Kunming	Yunnan	Tetradecane	Total	93.07	94.52	5.99	81.06	89.92	97.11	100	100
Kunming	Yunnan	Dichloromethane	Total	71.4	71.86	7.58	58.9	67.74	71.5	77.16	84.09
Kunming	Yunnan	1,2-Dichloroethane	Total	62.16	62.23	9.44	46.85	56.29	62.02	68.16	80.99
Kunming	Yunnan	Ethanol	Total	62.19	61.99	9.99	44.09	56.37	60.47	66.67	82.88
Kunming	Yunnan	1-Butanol	Total	50.93	52.52	8.66	40.75	45.75	52.08	57.4	71.08
Kunming	Yunnan	2-Ethyl-1-hexanol	Total	100	99.41	1.95	92.99	100	100	100	100
Kunming	Yunnan	Formaldehyde	Total	97.05	97.68	1.75	93.35	97.06	97.71	99.1	100
Kunming	Yunnan	Acetaldehyde	Total	73.05	71.24	8.17	54.63	65.9	72.51	76.94	84.38
Kunming	Yunnan	Pentanal	Total	100	99.89	0.58	98.6	100	100	100	100
Kunming	Yunnan	Hexanal	Total	93.99	94	4.7	84.03	90.7	94.38	97.94	100
Kunming	Yunnan	Heptanal	Total	100	99.89	0.64	99.16	100	100	100	100
Kunming	Yunnan	Octanal	Total	100	99.06	2.54	91.18	100	100	100	100
Kunming	Yunnan	Nonanal	Total	82.7	82.82	3.71	75.13	80.56	82.02	85.44	89.71
Kunming	Yunnan	Decanal	Total	77.95	78.96	5.16	70.14	75.42	78.94	82.17	89.09
Kunming	Yunnan	Acetone	Total	32.85	33.65	3.52	26.96	31.67	33.29	36.11	39.79
Kunming	Yunnan	2-Butanone	Total	68.18	67.36	5.94	54.98	63.79	66.86	71.93	78.05
Kunming	Yunnan	Cyclohexanone	Total	82.92	82.34	7.21	69.39	78.06	82.62	86.31	96.37
Kunming	Yunnan	Ethyl acetate	Total	75.47	76.51	6.7	64.57	72.08	75.64	80.91	89.99
Kunming	Yunnan	Butyl acetate	Total	83.1	84.62	7.38	71.32	79.7	85.37	88.19	100
Kunming	Yunnan	sec-Butyl acetate	Total	79.93	79.75	6.33	69.88	75.49	79.37	83.02	93.86
Kunming	Yunnan	n-Butyl acrylate	Total	24.31	23.66	4.18	16.54	21.05	23.19	25.86	31.88
Kunming	Yunnan	1-Methoxy-2-propyl acetate (PGMEA)	Total	94.21	92.19	8.91	73.26	85.22	95.59	100	100
Kunming	Yunnan	Benzene	Total	70.86	77.52	10.96	58.01	71.86	76.64	84.6	99.61
Kunming	Yunnan	Toluene	Total	74.93	74.95	6.47	64.07	70.15	74.44	79.06	87.55
Kunming	Yunnan	Ethylbenzene	Total	69.84	71.39	7.32	57.95	66.19	71.22	76.97	85.19
Kunming	Yunnan	Xylenes	Total	60.78	61.27	3.83	53.69	58.84	61.03	63.77	68.61
Kunming	Yunnan	Styrene	Total	90.49	89.75	10.34	69.3	83.52	92.19	99.47	100
Kunming	Yunnan	Benzaldehyde	Total	85.77	85.99	5.22	76.08	81.99	86.57	89.12	95.69
Kunming	Yunnan	Naphthalene	Total	53.28	52.04	8.74	33.49	47.09	52.12	56.81	67.43
Kunming	Yunnan	Limonene	Total	92.52	94.87	4.74	85.15	92.42	95.71	98.52	100
Kunming	Yunnan	α-Pinene	Total	17.23	17.05	2.92	10.82	15.12	17.53	18.65	21.77
Kunming	Yunnan	Acetic acid	Total	84.94	82.9	10.55	63.76	75.7	84.25	89.85	100
Kunming	Yunnan	TVOCs	Total	80.18	79.96	5.01	70.64	75.94	80.56	83.72	86.85
Shanghai	Shanghai	Isobutane	Paints and adhesives	0	0.02	0.07	0	0	0	0	0.25
Shanghai	Shanghai	Pentane	Paints and adhesives	0	0	0	0	0	0	0	0
Shanghai	Shanghai	Isopentane	Paints and adhesives	0.7	0.58	0.25	0.15	0.4	0.54	0.76	1.04
Shanghai	Shanghai	Hexane	Paints and adhesives	0.03	0.09	0.16	0	0	0	0.12	0.56
Shanghai	Shanghai	Heptane	Paints and adhesives	0	0.27	0.66	0	0	0	0.07	2.33
Shanghai	Shanghai	Undecane	Paints and adhesives	0.24	0.52	0.77	0	0	0	0.9	2.66
Shanghai	Shanghai	Tridecane	Paints and adhesives	0	0.65	1.19	0	0	0	1.05	4.16
Shanghai	Shanghai	Tetradecane	Paints and adhesives	0	0.44	0.57	0	0	0.17	0.93	1.73
Shanghai	Shanghai	Dichloromethane	Paints and adhesives	3.49	3.2	1.49	1.12	2.12	3.04	3.93	6.96
Shanghai	Shanghai	1,2-Dichloroethane	Paints and adhesives	36.74	32.64	7.99	19.81	27.84	32.52	37.97	47.18
Shanghai	Shanghai	Ethanol	Paints and adhesives	0	0.64	0.91	0	0	0	1.2	2.8
Shanghai	Shanghai	1-Butanol	Paints and adhesives	22.3	18.12	4.48	10.82	14.82	16.86	21.61	26.41
Shanghai	Shanghai	2-Ethyl-1-hexanol	Paints and adhesives	0.13	0.11	0.14	0	0	0.05	0.18	0.41
Shanghai	Shanghai	Formaldehyde	Paints and adhesives	0	0.35	1.12	0	0	0	0	3.83
Shanghai	Shanghai	Acetaldehyde	Paints and adhesives	1.49	1.59	1.55	0	0.3	1.37	2.39	5.29
Shanghai	Shanghai	Pentanal	Paints and adhesives	33.92	32.01	5.44	22.76	28.2	32.2	35.93	41.95
Shanghai	Shanghai	Hexanal	Paints and adhesives	35.13	32.76	7.98	16.81	27.88	34.42	38.93	44.62
Shanghai	Shanghai	Heptanal	Paints and adhesives	19.03	17.19	3.71	11.28	14.33	17.43	19.06	24.9
Shanghai	Shanghai	Octanal	Paints and adhesives	0	0	0	0	0	0	0	0
Shanghai	Shanghai	Nonanal	Paints and adhesives	4.34	5.76	4.46	0.16	2.01	4.49	8.82	16.03
Shanghai	Shanghai	Decanal	Paints and adhesives	0.1	1.93	2.48	0	0	1.53	2.68	9.68
Shanghai	Shanghai	Acetone	Paints and adhesives	1.11	0.74	0.92	0	0	0.33	1.2	3.06
Shanghai	Shanghai	2-Butanone	Paints and adhesives	38.64	33.58	5.72	23.72	30.71	32.97	36.77	43.98
Shanghai	Shanghai	Cyclohexanone	Paints and adhesives	33.74	28.49	5.18	18.25	25.62	27.74	32.93	36.84
Shanghai	Shanghai	Ethyl acetate	Paints and adhesives	8.77	7.98	2.47	3.28	6.46	7.77	9.37	13.79
Shanghai	Shanghai	Butyl acetate	Paints and adhesives	56.43	49.16	9.05	32.71	41.48	50.71	54.87	65.84
Shanghai	Shanghai	sec-Butyl acetate	Paints and adhesives	60.65	52.27	9.23	33.83	46.85	52.05	60.88	65.68
Shanghai	Shanghai	n-Butyl acrylate	Paints and adhesives	2.14	1.92	0.95	0.48	1.18	1.8	2.42	3.98
Shanghai	Shanghai	1-Methoxy-2-propyl acetate (PGMEA)	Paints and adhesives	60.22	53.06	10.29	29.7	46.75	54.1	59.64	68.5
Shanghai	Shanghai	Benzene	Paints and adhesives	0	0.03	0.16	0	0	0	0	0.34
Shanghai	Shanghai	Toluene	Paints and adhesives	21.54	20.12	6.56	10.61	16.38	19.41	22.74	34.72
Shanghai	Shanghai	Ethylbenzene	Paints and adhesives	0	0	0	0	0	0	0	0
Shanghai	Shanghai	Xylenes	Paints and adhesives	35.34	29.48	7.52	16.48	24.45	28.89	34.48	43.24
Shanghai	Shanghai	Styrene	Paints and adhesives	0	0	0	0	0	0	0	0
Shanghai	Shanghai	Benzaldehyde	Paints and adhesives	19.97	16.64	4.36	10.28	13.22	16.54	19.72	25.66
Shanghai	Shanghai	Naphthalene	Paints and adhesives	7.89	6.59	3.01	2.18	4.48	6.18	8.41	12.36
Shanghai	Shanghai	Limonene	Paints and adhesives	0	0.02	0.12	0	0	0	0	0.19
Shanghai	Shanghai	α-Pinene	Paints and adhesives	0.25	0.27	0.31	0	0	0.14	0.43	0.99
Shanghai	Shanghai	Acetic acid	Paints and adhesives	0	0.24	0.57	0	0	0	0	1.87
Shanghai	Shanghai	TVOCs	Paints and adhesives	15.26	13.08	2.38	8.59	11.52	13.07	14.53	18.08
Shanghai	Shanghai	Isobutane	Vinyl flooring and carpets	0	0.02	0.09	0	0	0	0	0.3
Shanghai	Shanghai	Pentane	Vinyl flooring and carpets	0	0.06	0.12	0	0	0	0.09	0.41
Shanghai	Shanghai	Isopentane	Vinyl flooring and carpets	0	0.03	0.1	0	0	0	0	0.36
Shanghai	Shanghai	Hexane	Vinyl flooring and carpets	0.2	0.21	0.27	0	0	0.11	0.34	0.87
Shanghai	Shanghai	Heptane	Vinyl flooring and carpets	0	0.13	0.45	0	0	0	0	1.53
Shanghai	Shanghai	Undecane	Vinyl flooring and carpets	8.84	8.1	2.17	4.47	6.79	7.81	9.45	13.16
Shanghai	Shanghai	Tridecane	Vinyl flooring and carpets	51.06	48.43	5.57	38.33	44.75	48.45	52.67	58.48
Shanghai	Shanghai	Tetradecane	Vinyl flooring and carpets	77.99	75.79	6.74	60.75	72.63	74.62	80.99	88.31
Shanghai	Shanghai	Dichloromethane	Vinyl flooring and carpets	4.43	4.33	1.36	1.88	3.38	4.39	5.28	6.85
Shanghai	Shanghai	1,2-Dichloroethane	Vinyl flooring and carpets	7.31	7.76	3.72	0.19	5.55	7.49	10.26	14.64
Shanghai	Shanghai	Ethanol	Vinyl flooring and carpets	0	0.19	0.52	0	0	0	0	1.79
Shanghai	Shanghai	1-Butanol	Vinyl flooring and carpets	0	0.04	0.22	0	0	0	0	0.46
Shanghai	Shanghai	2-Ethyl-1-hexanol	Vinyl flooring and carpets	0.58	0.74	0.38	0	0.44	0.7	0.99	1.58
Shanghai	Shanghai	Formaldehyde	Vinyl flooring and carpets	0	0.89	1.51	0	0	0	1.13	5.03
Shanghai	Shanghai	Acetaldehyde	Vinyl flooring and carpets	1.65	2.32	1.87	0	0.52	2.32	3.39	6.39
Shanghai	Shanghai	Pentanal	Vinyl flooring and carpets	0	0.41	0.99	0	0	0	0	3.53
Shanghai	Shanghai	Hexanal	Vinyl flooring and carpets	4.98	4.48	2.69	0	2.77	4.54	6.32	9.93
Shanghai	Shanghai	Heptanal	Vinyl flooring and carpets	0.27	0.69	1.09	0	0	0	1.1	3.16
Shanghai	Shanghai	Octanal	Vinyl flooring and carpets	0	0	0	0	0	0	0	0
Shanghai	Shanghai	Nonanal	Vinyl flooring and carpets	0	0.32	0.65	0	0	0	0.39	2.18
Shanghai	Shanghai	Decanal	Vinyl flooring and carpets	0.52	0.44	0.51	0	0	0.26	0.79	1.55
Shanghai	Shanghai	Acetone	Vinyl flooring and carpets	0	0.07	0.21	0	0	0	0	0.74
Shanghai	Shanghai	2-Butanone	Vinyl flooring and carpets	14.12	13.83	2.86	8.94	12.17	13.65	15.96	19.72
Shanghai	Shanghai	Cyclohexanone	Vinyl flooring and carpets	7.16	6.91	1.99	3.26	5.29	6.87	8.35	10.5
Shanghai	Shanghai	Ethyl acetate	Vinyl flooring and carpets	2.29	2.38	1.34	0	1.52	2.43	3.24	4.83
Shanghai	Shanghai	Butyl acetate	Vinyl flooring and carpets	0	0.57	1.06	0	0	0	0.94	3.7
Shanghai	Shanghai	sec-Butyl acetate	Vinyl flooring and carpets	5.78	6.09	3.42	0.51	3.76	6.49	7.76	13.52
Shanghai	Shanghai	n-Butyl acrylate	Vinyl flooring and carpets	0	0.01	0.07	0	0	0	0	0.04
Shanghai	Shanghai	1-Methoxy-2-propyl acetate (PGMEA)	Vinyl flooring and carpets	5.03	5.33	3.01	0.15	3.64	5.17	6.46	12.95
Shanghai	Shanghai	Benzene	Vinyl flooring and carpets	0	0	0	0	0	0	0	0
Shanghai	Shanghai	Toluene	Vinyl flooring and carpets	4.68	4.86	2.73	0	2.97	4.36	6.43	10.27
Shanghai	Shanghai	Ethylbenzene	Vinyl flooring and carpets	2.56	2.6	1.9	0	0.91	2.3	4.01	6.41
Shanghai	Shanghai	Xylenes	Vinyl flooring and carpets	2.66	2.62	1.23	0.64	1.57	2.63	3.74	4.75
Shanghai	Shanghai	Styrene	Vinyl flooring and carpets	0	0.22	0.39	0	0	0	0.31	1.47
Shanghai	Shanghai	Benzaldehyde	Vinyl flooring and carpets	3.22	3.05	1.33	1.31	2.03	2.98	3.77	5.98
Shanghai	Shanghai	Naphthalene	Vinyl flooring and carpets	4.9	5.1	3.99	0	1.32	4.7	8.09	12.43
Shanghai	Shanghai	Limonene	Vinyl flooring and carpets	1.58	1.29	0.73	0	0.84	1.32	1.6	3.05
Shanghai	Shanghai	α-Pinene	Vinyl flooring and carpets	0.93	0.89	0.38	0.06	0.64	0.92	1.13	1.57
Shanghai	Shanghai	Acetic acid	Vinyl flooring and carpets	2.17	2.16	1.86	0	0.87	1.77	3.07	6.44
Shanghai	Shanghai	TVOCs	Vinyl flooring and carpets	10.98	10.2	1.48	7.67	9.19	9.92	11.06	13.44
Shanghai	Shanghai	Isobutane	Cooking and indoor combustion	1.19	1.27	0.56	0.25	0.84	1.33	1.63	2.16
Shanghai	Shanghai	Pentane	Cooking and indoor combustion	0	0.01	0.06	0	0	0	0	0.17
Shanghai	Shanghai	Isopentane	Cooking and indoor combustion	0.61	0.47	0.29	0	0.28	0.48	0.6	0.99
Shanghai	Shanghai	Hexane	Cooking and indoor combustion	0	0.08	0.16	0	0	0	0	0.53
Shanghai	Shanghai	Heptane	Cooking and indoor combustion	3.68	4.2	1.88	0.89	2.84	4.34	5.71	7.52
Shanghai	Shanghai	Undecane	Cooking and indoor combustion	1.13	1.1	0.88	0	0.36	1.02	1.64	2.68
Shanghai	Shanghai	Tridecane	Cooking and indoor combustion	0	0.44	0.68	0	0	0	0.61	2.32
Shanghai	Shanghai	Tetradecane	Cooking and indoor combustion	0	0.1	0.27	0	0	0	0	0.88
Shanghai	Shanghai	Dichloromethane	Cooking and indoor combustion	5.6	5.74	1.93	2.62	4.23	5.74	7.01	9.73
Shanghai	Shanghai	1,2-Dichloroethane	Cooking and indoor combustion	4.76	4.9	2.87	0	3.39	4.99	6.48	10.65
Shanghai	Shanghai	Ethanol	Cooking and indoor combustion	16.56	16.55	3.43	10.77	13.75	16.64	18.29	23.14
Shanghai	Shanghai	1-Butanol	Cooking and indoor combustion	1.94	1.14	1.08	0	0.02	1.21	1.69	3.65
Shanghai	Shanghai	2-Ethyl-1-hexanol	Cooking and indoor combustion	0.62	0.41	0.34	0	0	0.45	0.65	1.02
Shanghai	Shanghai	Formaldehyde	Cooking and indoor combustion	16.03	13.63	3.61	6.46	11.68	13.68	16.28	19.39
Shanghai	Shanghai	Acetaldehyde	Cooking and indoor combustion	17.43	16.4	3.02	10.83	14.4	16.55	18.89	21.44
Shanghai	Shanghai	Pentanal	Cooking and indoor combustion	33.02	32.06	3.91	24.93	29.54	31.69	35.02	38.57
Shanghai	Shanghai	Hexanal	Cooking and indoor combustion	30.51	29.33	4.42	19.12	26.58	29.66	32.79	36.79
Shanghai	Shanghai	Heptanal	Cooking and indoor combustion	37.61	34.37	5.58	24.26	30.87	33.78	38.12	44.81
Shanghai	Shanghai	Octanal	Cooking and indoor combustion	55.38	52.58	10.42	34.99	46.02	52.12	58.24	77.8
Shanghai	Shanghai	Nonanal	Cooking and indoor combustion	50.74	45.76	11.12	21.76	38.35	45.3	54.7	66.02
Shanghai	Shanghai	Decanal	Cooking and indoor combustion	48.71	44.26	9.27	29.92	37.18	42.92	51.46	65.13
Shanghai	Shanghai	Acetone	Cooking and indoor combustion	0.73	1.13	1.13	0	0.31	0.88	1.65	4.08
Shanghai	Shanghai	2-Butanone	Cooking and indoor combustion	7.43	6.93	2.66	1.58	4.9	7.4	8.88	11.94
Shanghai	Shanghai	Cyclohexanone	Cooking and indoor combustion	7.53	6.42	2.02	3.14	5.02	5.96	8.05	10.26
Shanghai	Shanghai	Ethyl acetate	Cooking and indoor combustion	13.45	12.97	3.17	8.18	11.19	12.76	14.4	19.36
Shanghai	Shanghai	Butyl acetate	Cooking and indoor combustion	0	0.01	0.07	0	0	0	0	0.1
Shanghai	Shanghai	sec-Butyl acetate	Cooking and indoor combustion	0	0	0	0	0	0	0	0
Shanghai	Shanghai	n-Butyl acrylate	Cooking and indoor combustion	1.87	2.1	1.1	0.13	1.28	2	2.75	4.26
Shanghai	Shanghai	1-Methoxy-2-propyl acetate (PGMEA)	Cooking and indoor combustion	1.22	1.23	1.53	0	0	0.74	2.1	5.65
Shanghai	Shanghai	Benzene	Cooking and indoor combustion	4.97	5.4	1.46	3.16	4.37	5.15	6.1	9.02
Shanghai	Shanghai	Toluene	Cooking and indoor combustion	3.59	4.22	3.14	0	2.13	4.08	5.91	11.12
Shanghai	Shanghai	Ethylbenzene	Cooking and indoor combustion	0.14	1.22	1.38	0	0	0.86	1.88	4.49
Shanghai	Shanghai	Xylenes	Cooking and indoor combustion	2.97	2.43	1.73	0	0.9	2.36	3.73	6.02
Shanghai	Shanghai	Styrene	Cooking and indoor combustion	0.07	0.87	0.91	0	0.21	0.71	1.21	2.94
Shanghai	Shanghai	Benzaldehyde	Cooking and indoor combustion	13.98	12.11	2.67	7.51	10.23	11.57	13.98	17.47
Shanghai	Shanghai	Naphthalene	Cooking and indoor combustion	20.52	17.55	3.96	10.95	14.7	17.69	20.49	24.75
Shanghai	Shanghai	Limonene	Cooking and indoor combustion	0.91	0.71	0.6	0	0.05	0.66	1.27	1.92
Shanghai	Shanghai	α-Pinene	Cooking and indoor combustion	1.06	1.03	0.42	0.37	0.66	1.04	1.32	1.91
Shanghai	Shanghai	Acetic acid	Cooking and indoor combustion	7.71	8.34	2.73	2.94	6.93	8.12	9.93	13.86
Shanghai	Shanghai	TVOCs	Cooking and indoor combustion	8.4	8.72	2.25	4.86	7.07	8.69	10.43	12.25
Shanghai	Shanghai	Isobutane	Wood building materials and furniture	4.82	4.91	1.43	2.03	3.96	4.94	5.84	7.26
Shanghai	Shanghai	Pentane	Wood building materials and furniture	0	0.47	1.34	0	0	0	0.03	4.17
Shanghai	Shanghai	Isopentane	Wood building materials and furniture	0.53	0.63	0.59	0	0.15	0.47	1	2.07
Shanghai	Shanghai	Hexane	Wood building materials and furniture	1.06	1.05	0.84	0	0.3	1.22	1.6	2.65
Shanghai	Shanghai	Heptane	Wood building materials and furniture	6.43	6.05	2.76	0	4.51	6.32	8.26	10.33
Shanghai	Shanghai	Undecane	Wood building materials and furniture	6.06	5.34	2.02	0.32	4.11	5.52	6.69	8.05
Shanghai	Shanghai	Tridecane	Wood building materials and furniture	3.41	4.72	3.53	0.74	2.5	3.98	5.47	12.74
Shanghai	Shanghai	Tetradecane	Wood building materials and furniture	0.73	1.04	1.33	0	0	0.14	1.93	3.8
Shanghai	Shanghai	Dichloromethane	Wood building materials and furniture	5.78	7.86	4.7	3.62	5.08	6.3	8.48	20.57
Shanghai	Shanghai	1,2-Dichloroethane	Wood building materials and furniture	5.95	7.11	4.89	0	4.06	7.03	9.52	17.67
Shanghai	Shanghai	Ethanol	Wood building materials and furniture	18.85	19.35	3.76	12.86	16.63	19.47	21.84	27.21
Shanghai	Shanghai	1-Butanol	Wood building materials and furniture	2.94	4.39	3.09	1.22	2.5	3.61	4.81	13.27
Shanghai	Shanghai	2-Ethyl-1-hexanol	Wood building materials and furniture	0	0.28	0.66	0	0	0	0	2.48
Shanghai	Shanghai	Formaldehyde	Wood building materials and furniture	72.39	76.46	8.13	62.91	69.94	76.05	82.62	92.9
Shanghai	Shanghai	Acetaldehyde	Wood building materials and furniture	14.26	13.49	3.54	5.07	12.08	13.7	15.37	20.76
Shanghai	Shanghai	Pentanal	Wood building materials and furniture	17.26	17.15	4.89	3.9	15.9	17.72	19.48	25.3
Shanghai	Shanghai	Hexanal	Wood building materials and furniture	10.88	11.19	4.14	0	9.41	11.28	12.95	19.91
Shanghai	Shanghai	Heptanal	Wood building materials and furniture	10.73	10.98	2.71	7.08	9.27	10.75	12.54	16.8
Shanghai	Shanghai	Octanal	Wood building materials and furniture	10.87	10.47	4.91	0	7.78	10.87	13.17	19.62
Shanghai	Shanghai	Nonanal	Wood building materials and furniture	3.65	3.05	2.49	0	1	3.15	4.51	7.6
Shanghai	Shanghai	Decanal	Wood building materials and furniture	0	0	0	0	0	0	0	0
Shanghai	Shanghai	Acetone	Wood building materials and furniture	10.59	14.75	7.34	8.11	10.18	12.2	15.88	36.35
Shanghai	Shanghai	2-Butanone	Wood building materials and furniture	12.25	15.88	6.46	9.47	11.36	13.37	18.1	32.4
Shanghai	Shanghai	Cyclohexanone	Wood building materials and furniture	6.66	9.7	6.58	2.88	6.06	7.83	9.87	29.05
Shanghai	Shanghai	Ethyl acetate	Wood building materials and furniture	5.25	4.39	2.86	0	1.78	4.74	6.36	9.84
Shanghai	Shanghai	Butyl acetate	Wood building materials and furniture	0	0.78	2.2	0	0	0	0.38	6.89
Shanghai	Shanghai	sec-Butyl acetate	Wood building materials and furniture	2.49	3.94	6.54	0	0	1.72	4.56	27.29
Shanghai	Shanghai	n-Butyl acrylate	Wood building materials and furniture	5.61	5.1	1.75	2.26	4.17	4.93	6.39	8.46
Shanghai	Shanghai	1-Methoxy-2-propyl acetate (PGMEA)	Wood building materials and furniture	13.76	18.38	9.43	8.45	12.71	15.46	20.88	44.15
Shanghai	Shanghai	Benzene	Wood building materials and furniture	1.14	1.8	1.42	0	0.72	1.65	2.7	4.63
Shanghai	Shanghai	Toluene	Wood building materials and furniture	0	0.06	0.35	0	0	0	0	0.7
Shanghai	Shanghai	Ethylbenzene	Wood building materials and furniture	5.91	5.28	3.15	0	3.72	5.39	7.27	11.25
Shanghai	Shanghai	Xylenes	Wood building materials and furniture	0	0.68	1.62	0	0	0	0.41	5.55
Shanghai	Shanghai	Styrene	Wood building materials and furniture	4.52	4.88	1.7	2.85	3.87	4.74	5.59	9.33
Shanghai	Shanghai	Benzaldehyde	Wood building materials and furniture	7.35	9.03	4.59	4.35	6.16	8.01	9.8	22.05
Shanghai	Shanghai	Naphthalene	Wood building materials and furniture	27.77	24.12	8.13	6.76	19.48	25.15	29.26	37.67
Shanghai	Shanghai	Limonene	Wood building materials and furniture	0	0.8	1.34	0	0	0	1.27	3.88
Shanghai	Shanghai	α-Pinene	Wood building materials and furniture	3.52	3.95	1.06	2.39	3.25	3.82	4.75	6.16
Shanghai	Shanghai	Acetic acid	Wood building materials and furniture	12.77	12.15	4.06	5.75	9.28	11.57	14.76	20.01
Shanghai	Shanghai	TVOCs	Wood building materials and furniture	12.96	16.13	5.3	10.56	12.84	14.42	17.26	32.56
Shanghai	Shanghai	Isobutane	Outdoor vehicle exhaust	1.6	2.1	0.86	0.96	1.53	1.95	2.49	4.11
Shanghai	Shanghai	Pentane	Outdoor vehicle exhaust	0	0.04	0.13	0	0	0	0	0.51
Shanghai	Shanghai	Isopentane	Outdoor vehicle exhaust	0.79	0.84	0.48	0	0.48	0.89	1.16	1.78
Shanghai	Shanghai	Hexane	Outdoor vehicle exhaust	0	0.11	0.23	0	0	0	0.02	0.69
Shanghai	Shanghai	Heptane	Outdoor vehicle exhaust	16.23	19.85	4.77	13.36	16.81	19.18	21.81	31.39
Shanghai	Shanghai	Undecane	Outdoor vehicle exhaust	5.4	7.1	2.36	4.16	5.69	6.05	8.06	13.29
Shanghai	Shanghai	Tridecane	Outdoor vehicle exhaust	0	0.02	0.1	0	0	0	0	0.14
Shanghai	Shanghai	Tetradecane	Outdoor vehicle exhaust	2.01	2.06	0.98	0.35	1.54	1.92	2.88	3.64
Shanghai	Shanghai	Dichloromethane	Outdoor vehicle exhaust	2.59	3.07	1.13	1.21	2.28	2.99	3.59	5.68
Shanghai	Shanghai	1,2-Dichloroethane	Outdoor vehicle exhaust	18.16	22.25	5.38	13.72	18.37	22.27	25.56	33.37
Shanghai	Shanghai	Ethanol	Outdoor vehicle exhaust	9.25	11.94	3.6	6.84	8.96	11.97	13.99	20.55
Shanghai	Shanghai	1-Butanol	Outdoor vehicle exhaust	0.13	0.39	0.53	0	0	0.13	0.63	1.98
Shanghai	Shanghai	2-Ethyl-1-hexanol	Outdoor vehicle exhaust	0	0.12	0.22	0	0	0	0.17	0.64
Shanghai	Shanghai	Formaldehyde	Outdoor vehicle exhaust	2.18	2.38	1.43	0	1.45	2.33	3.19	5.56
Shanghai	Shanghai	Acetaldehyde	Outdoor vehicle exhaust	8.79	10.87	3.25	6.84	8.07	10.65	12.58	18.02
Shanghai	Shanghai	Pentanal	Outdoor vehicle exhaust	2.75	3.49	1.6	0.88	2.29	3.34	4.39	7.18
Shanghai	Shanghai	Hexanal	Outdoor vehicle exhaust	0	0.02	0.2	0	0	0	0	0
Shanghai	Shanghai	Heptanal	Outdoor vehicle exhaust	0	0.01	0.05	0	0	0	0	0
Shanghai	Shanghai	Octanal	Outdoor vehicle exhaust	0.43	0.75	1.09	0	0	0.38	1.06	2.8
Shanghai	Shanghai	Nonanal	Outdoor vehicle exhaust	0.73	0.63	0.74	0	0	0.22	1.27	2.25
Shanghai	Shanghai	Decanal	Outdoor vehicle exhaust	0.77	0.6	0.57	0	0.01	0.49	1.03	1.64
Shanghai	Shanghai	Acetone	Outdoor vehicle exhaust	3.71	4.44	1.32	2.4	3.44	4.38	5.06	8.09
Shanghai	Shanghai	2-Butanone	Outdoor vehicle exhaust	14.4	16.67	4.18	10.82	13.69	15.65	19.65	25.69
Shanghai	Shanghai	Cyclohexanone	Outdoor vehicle exhaust	0	0.06	0.19	0	0	0	0	0.77
Shanghai	Shanghai	Ethyl acetate	Outdoor vehicle exhaust	12.29	14.6	4.28	8.52	11.31	13.96	16.57	23.91
Shanghai	Shanghai	Butyl acetate	Outdoor vehicle exhaust	6.34	7.93	2.82	3.87	5.64	7.41	9.59	13.38
Shanghai	Shanghai	sec-Butyl acetate	Outdoor vehicle exhaust	23.44	28.17	6.26	19.68	23.6	26.82	32.47	42.46
Shanghai	Shanghai	n-Butyl acrylate	Outdoor vehicle exhaust	4.09	4.94	1.66	2.57	3.76	4.62	5.87	8.53
Shanghai	Shanghai	1-Methoxy-2-propyl acetate (PGMEA)	Outdoor vehicle exhaust	0	0.39	1.07	0	0	0	0	3.55
Shanghai	Shanghai	Benzene	Outdoor vehicle exhaust	22.05	27.69	7.3	19.1	22.18	25.82	31.25	48.06
Shanghai	Shanghai	Toluene	Outdoor vehicle exhaust	28.57	32.58	5.72	21.78	29.43	31.63	35.91	43.29
Shanghai	Shanghai	Ethylbenzene	Outdoor vehicle exhaust	22.45	27.56	6.13	19.71	22.79	25.59	31.33	41.29
Shanghai	Shanghai	Xylenes	Outdoor vehicle exhaust	13.84	17.27	4.03	10.72	14.05	17.23	19.62	24.99
Shanghai	Shanghai	Styrene	Outdoor vehicle exhaust	5.88	7.36	2.19	4.73	5.72	6.73	8.53	12.89
Shanghai	Shanghai	Benzaldehyde	Outdoor vehicle exhaust	4.56	5.43	1.44	3.2	4.56	5.33	6.19	8.46
Shanghai	Shanghai	Naphthalene	Outdoor vehicle exhaust	20.07	22.99	5.97	13.56	18.23	23.23	27.63	34.87
Shanghai	Shanghai	Limonene	Outdoor vehicle exhaust	0.9	1.36	0.83	0	0.76	1.23	1.73	3.19
Shanghai	Shanghai	α-Pinene	Outdoor vehicle exhaust	0.49	0.58	0.28	0.2	0.37	0.52	0.74	1.25
Shanghai	Shanghai	Acetic acid	Outdoor vehicle exhaust	19.56	24.77	6.68	15.77	20.46	23.7	27.43	37.29
Shanghai	Shanghai	TVOCs	Outdoor vehicle exhaust	5.38	6.3	1.46	4.1	5.27	6.04	7.32	9.1
Shanghai	Shanghai	Isobutane	Outdoor industry	1.17	1.62	1.16	0.05	0.81	1.36	2.14	4.47
Shanghai	Shanghai	Pentane	Outdoor industry	4.66	5.84	2.33	2.79	4.29	5.34	6.68	11.71
Shanghai	Shanghai	Isopentane	Outdoor industry	0	0.04	0.22	0	0	0	0	0.42
Shanghai	Shanghai	Hexane	Outdoor industry	52.76	60.08	14.46	44.18	51.18	56.32	60.43	96.09
Shanghai	Shanghai	Heptane	Outdoor industry	22.05	26.34	9.51	17.21	21.66	23.59	26.54	53.56
Shanghai	Shanghai	Undecane	Outdoor industry	1.5	3.01	3.63	0	0.68	1.4	3.92	11.92
Shanghai	Shanghai	Tridecane	Outdoor industry	2.72	2.79	2.22	0	1.13	2.62	3.73	7.56
Shanghai	Shanghai	Tetradecane	Outdoor industry	1.71	1.04	1.05	0	0	0.81	2	2.85
Shanghai	Shanghai	Dichloromethane	Outdoor industry	24.71	27.95	9.71	16.58	22.91	25.8	29.4	53.79
Shanghai	Shanghai	1,2-Dichloroethane	Outdoor industry	7.27	8.43	4.61	1.49	5.34	8.18	11.04	17.69
Shanghai	Shanghai	Ethanol	Outdoor industry	11.48	14.33	6.01	7.16	10.74	13.34	16.4	30.52
Shanghai	Shanghai	1-Butanol	Outdoor industry	4.54	4.57	3.05	0.02	2.31	3.69	6.14	11.68
Shanghai	Shanghai	2-Ethyl-1-hexanol	Outdoor industry	0.76	0.97	0.93	0	0.37	0.9	1.25	3.36
Shanghai	Shanghai	Formaldehyde	Outdoor industry	0	0.8	1.9	0	0	0	0.57	7.38
Shanghai	Shanghai	Acetaldehyde	Outdoor industry	4.33	4.93	2.95	1.16	3.45	4.58	6.12	9.33
Shanghai	Shanghai	Pentanal	Outdoor industry	0	0.27	0.66	0	0	0	0.04	2.41
Shanghai	Shanghai	Hexanal	Outdoor industry	0	0	0	0	0	0	0	0
Shanghai	Shanghai	Heptanal	Outdoor industry	2.56	1.88	1.37	0	0.97	1.67	2.6	5.12
Shanghai	Shanghai	Octanal	Outdoor industry	5.5	4.6	2.25	0	3.04	4.6	6.06	8.99
Shanghai	Shanghai	Nonanal	Outdoor industry	2.67	1.98	1.59	0	0.68	1.8	2.96	5.45
Shanghai	Shanghai	Decanal	Outdoor industry	3.02	2.47	1.62	0	1.03	2.77	3.53	5.6
Shanghai	Shanghai	Acetone	Outdoor industry	13.28	14.07	4.24	7.57	11.01	13.7	16.17	20.22
Shanghai	Shanghai	2-Butanone	Outdoor industry	6.08	6.31	3.02	0.67	4.02	6.48	8.39	12.14
Shanghai	Shanghai	Cyclohexanone	Outdoor industry	2.89	2.47	1.42	0	1.41	2.54	3.49	5.06
Shanghai	Shanghai	Ethyl acetate	Outdoor industry	29.33	35.63	11.47	24.28	29.24	32.7	35.64	70.9
Shanghai	Shanghai	Butyl acetate	Outdoor industry	1.4	3.17	5.7	0	0.1	1.41	2.86	20.77
Shanghai	Shanghai	sec-Butyl acetate	Outdoor industry	7.64	8.73	3.99	2.45	6.13	8.67	10.61	17.09
Shanghai	Shanghai	n-Butyl acrylate	Outdoor industry	2.25	2.28	1.41	0	1.23	2.36	3.4	4.89
Shanghai	Shanghai	1-Methoxy-2-propyl acetate (PGMEA)	Outdoor industry	0	0.78	1.34	0	0	0	1.35	4.42
Shanghai	Shanghai	Benzene	Outdoor industry	0	1.57	4.8	0	0	0	0	16.47
Shanghai	Shanghai	Toluene	Outdoor industry	4.69	4.67	3.36	0	2	4.34	6.74	10.97
Shanghai	Shanghai	Ethylbenzene	Outdoor industry	0	0.73	2.12	0	0	0	0.08	8.14
Shanghai	Shanghai	Xylenes	Outdoor industry	2.17	1.88	1.55	0	0.9	1.68	2.5	5
Shanghai	Shanghai	Styrene	Outdoor industry	0.02	2.01	4.72	0	0	0.24	1.14	17.23
Shanghai	Shanghai	Benzaldehyde	Outdoor industry	7.71	7.75	3.3	3.42	5.67	7.15	9.69	15.7
Shanghai	Shanghai	Naphthalene	Outdoor industry	4.5	4.8	4.38	0	1.03	4.71	7.24	15.45
Shanghai	Shanghai	Limonene	Outdoor industry	2.33	2.89	1.35	0.98	1.89	2.82	3.4	6
Shanghai	Shanghai	α-Pinene	Outdoor industry	1.12	1.32	0.71	0.48	0.87	1.24	1.56	2.85
Shanghai	Shanghai	Acetic acid	Outdoor industry	0	0.63	1.1	0	0	0	0.75	3.73
Shanghai	Shanghai	TVOCs	Outdoor industry	12.26	10.84	4.42	0.28	10.03	11.68	13.39	17.1
Shanghai	Shanghai	Isobutane	Fragranced products	0.05	0.2	0.43	0	0	0	0.26	1.05
Shanghai	Shanghai	Pentane	Fragranced products	0	0	0.02	0	0	0	0	0.03
Shanghai	Shanghai	Isopentane	Fragranced products	0.48	0.4	0.35	0	0.19	0.28	0.49	1.34
Shanghai	Shanghai	Hexane	Fragranced products	0.65	0.57	0.56	0	0.2	0.44	0.68	1.82
Shanghai	Shanghai	Heptane	Fragranced products	5.41	5.32	2.89	1.67	2.88	4.95	7.43	10.97
Shanghai	Shanghai	Undecane	Fragranced products	1.72	2.43	1.65	0.2	1.21	2.2	3.25	5.34
Shanghai	Shanghai	Tridecane	Fragranced products	0	0	0	0	0	0	0	0
Shanghai	Shanghai	Tetradecane	Fragranced products	2.11	1.98	1.02	0.86	1.36	1.75	2.3	4.94
Shanghai	Shanghai	Dichloromethane	Fragranced products	0	0.02	0.07	0	0	0	0	0.27
Shanghai	Shanghai	1,2-Dichloroethane	Fragranced products	0	0.03	0.18	0	0	0	0	0.12
Shanghai	Shanghai	Ethanol	Fragranced products	14.44	13.98	6.76	5.12	7.41	13.63	18.48	27.23
Shanghai	Shanghai	1-Butanol	Fragranced products	0.42	0.38	0.52	0	0	0.23	0.51	1.75
Shanghai	Shanghai	2-Ethyl-1-hexanol	Fragranced products	0	0.1	0.24	0	0	0	0.13	0.59
Shanghai	Shanghai	Formaldehyde	Fragranced products	0	0.21	0.63	0	0	0	0	1.68
Shanghai	Shanghai	Acetaldehyde	Fragranced products	1.37	1.74	1.69	0	0.61	1.42	2.45	6.22
Shanghai	Shanghai	Pentanal	Fragranced products	13.05	12.75	5.62	5.34	8.31	12.48	15.49	26.34
Shanghai	Shanghai	Hexanal	Fragranced products	8.88	8.71	4.33	3.31	5.19	8.19	10.97	19.86
Shanghai	Shanghai	Heptanal	Fragranced products	5.12	4.95	2.59	1.8	3.07	4.45	6.2	11.77
Shanghai	Shanghai	Octanal	Fragranced products	0	0.03	0.15	0	0	0	0	0.57
Shanghai	Shanghai	Nonanal	Fragranced products	0.5	0.64	0.82	0	0	0.36	0.83	2.57
Shanghai	Shanghai	Decanal	Fragranced products	0	0.05	0.18	0	0	0	0	0.45
Shanghai	Shanghai	Acetone	Fragranced products	0	0.14	0.36	0	0	0	0	1.29
Shanghai	Shanghai	2-Butanone	Fragranced products	2.29	2.48	1.83	0	1.32	2.24	3.31	6.83
Shanghai	Shanghai	Cyclohexanone	Fragranced products	0	0.11	0.23	0	0	0	0.04	0.67
Shanghai	Shanghai	Ethyl acetate	Fragranced products	9.79	9.37	5.64	3.2	4.91	8.05	12.2	21.81
Shanghai	Shanghai	Butyl acetate	Fragranced products	4.43	3.96	2.42	1.14	2.14	3.13	5.68	8.94
Shanghai	Shanghai	sec-Butyl acetate	Fragranced products	0	0.08	0.29	0	0	0	0	1.09
Shanghai	Shanghai	n-Butyl acrylate	Fragranced products	0.64	0.8	0.83	0	0.13	0.64	1.18	2.75
Shanghai	Shanghai	1-Methoxy-2-propyl acetate (PGMEA)	Fragranced products	0	0.01	0.05	0	0	0	0	0
Shanghai	Shanghai	Benzene	Fragranced products	4.04	3.73	3.05	0	1.57	3.01	5.09	10.75
Shanghai	Shanghai	Toluene	Fragranced products	1.92	1.42	1.47	0	0.08	0.97	2.4	4.72
Shanghai	Shanghai	Ethylbenzene	Fragranced products	0	0.16	0.48	0	0	0	0.03	1.53
Shanghai	Shanghai	Xylenes	Fragranced products	0	0.2	0.41	0	0	0	0.05	1.4
Shanghai	Shanghai	Styrene	Fragranced products	1.19	1.35	1.11	0.02	0.38	0.99	2.14	3.66
Shanghai	Shanghai	Benzaldehyde	Fragranced products	0.33	0.46	0.57	0	0	0.25	0.76	1.61
Shanghai	Shanghai	Naphthalene	Fragranced products	3.65	4.13	3.52	0	1.22	3.38	6.04	12.2
Shanghai	Shanghai	Limonene	Fragranced products	91.96	84.44	12.34	55.67	78.34	91.12	92.88	95.81
Shanghai	Shanghai	α-Pinene	Fragranced products	0	0.16	0.22	0	0	0.08	0.21	0.77
Shanghai	Shanghai	Acetic acid	Fragranced products	16.62	16.2	7.49	6.69	10.51	14	21.46	33.69
Shanghai	Shanghai	TVOCs	Fragranced products	0.98	1.92	1.07	0.33	1.08	1.74	2.64	3.77
Shanghai	Shanghai	Isobutane	Outdoor gasoline evaporative	8.48	8.3	3.35	4.19	6.07	8.03	9.75	18.29
Shanghai	Shanghai	Pentane	Outdoor gasoline evaporative	38.37	37.6	22.75	6.45	23.92	31.65	41.41	95.89
Shanghai	Shanghai	Isopentane	Outdoor gasoline evaporative	71.02	64.07	20.04	36.75	47.7	61.27	77.06	97.84
Shanghai	Shanghai	Hexane	Outdoor gasoline evaporative	1.26	1.11	0.86	0	0.61	0.94	1.44	3.18
Shanghai	Shanghai	Heptane	Outdoor gasoline evaporative	7.43	7.35	3.43	3.23	4.58	6.97	9.06	16.87
Shanghai	Shanghai	Undecane	Outdoor gasoline evaporative	4.04	4.19	2.89	1.09	2.55	3.41	4.98	12.86
Shanghai	Shanghai	Tridecane	Outdoor gasoline evaporative	0.89	0.96	0.82	0	0.17	0.96	1.5	2.73
Shanghai	Shanghai	Tetradecane	Outdoor gasoline evaporative	0	0.28	0.4	0	0	0	0.51	1.24
Shanghai	Shanghai	Dichloromethane	Outdoor gasoline evaporative	5.99	6.67	4.05	2.62	4.21	5.4	7.59	17.79
Shanghai	Shanghai	1,2-Dichloroethane	Outdoor gasoline evaporative	1.62	2.08	1.79	0	0.33	2.13	2.94	6.16
Shanghai	Shanghai	Ethanol	Outdoor gasoline evaporative	2.54	2.63	2.14	0	0.88	2.22	3.86	7.12
Shanghai	Shanghai	1-Butanol	Outdoor gasoline evaporative	3.64	3.58	3.14	0.76	1.73	2.78	4.06	12.45
Shanghai	Shanghai	2-Ethyl-1-hexanol	Outdoor gasoline evaporative	1.01	0.99	0.88	0	0.46	0.89	1.28	3.22
Shanghai	Shanghai	Formaldehyde	Outdoor gasoline evaporative	0.91	1.68	1.95	0	0.22	1.11	2.28	6.58
Shanghai	Shanghai	Acetaldehyde	Outdoor gasoline evaporative	0	0	0	0	0	0	0	0
Shanghai	Shanghai	Pentanal	Outdoor gasoline evaporative	0	0.62	0.93	0	0	0.07	0.93	2.83
Shanghai	Shanghai	Hexanal	Outdoor gasoline evaporative	0	0.34	0.88	0	0	0	0.15	2.49
Shanghai	Shanghai	Heptanal	Outdoor gasoline evaporative	0	0.08	0.32	0	0	0	0	0.66
Shanghai	Shanghai	Octanal	Outdoor gasoline evaporative	0.45	0.88	1.12	0	0	0.41	1.52	3.84
Shanghai	Shanghai	Nonanal	Outdoor gasoline evaporative	0	0.34	0.52	0	0	0.16	0.45	1.52
Shanghai	Shanghai	Decanal	Outdoor gasoline evaporative	0.06	0.43	0.54	0	0	0.31	0.64	1.54
Shanghai	Shanghai	Acetone	Outdoor gasoline evaporative	0	0	0	0	0	0	0	0
Shanghai	Shanghai	2-Butanone	Outdoor gasoline evaporative	0	0.39	0.61	0	0	0	0.48	1.79
Shanghai	Shanghai	Cyclohexanone	Outdoor gasoline evaporative	0.59	0.62	0.89	0	0	0.3	0.94	2.71
Shanghai	Shanghai	Ethyl acetate	Outdoor gasoline evaporative	0	0.01	0.03	0	0	0	0	0.09
Shanghai	Shanghai	Butyl acetate	Outdoor gasoline evaporative	6.52	7.73	6.87	1.79	3.68	5.23	9.16	28.19
Shanghai	Shanghai	sec-Butyl acetate	Outdoor gasoline evaporative	0	0.42	0.91	0	0	0	0.38	3.14
Shanghai	Shanghai	n-Butyl acrylate	Outdoor gasoline evaporative	18.3	17.73	6.89	7.96	13.01	17.38	21.29	34.92
Shanghai	Shanghai	1-Methoxy-2-propyl acetate (PGMEA)	Outdoor gasoline evaporative	0	0	0	0	0	0	0	0
Shanghai	Shanghai	Benzene	Outdoor gasoline evaporative	0.15	1.79	3.8	0	0	0.43	1.7	14.08
Shanghai	Shanghai	Toluene	Outdoor gasoline evaporative	10.72	9.57	4.34	2.42	7.2	9.23	12.56	16.75
Shanghai	Shanghai	Ethylbenzene	Outdoor gasoline evaporative	0.68	2.15	2.66	0	0.4	1.43	2.8	8.83
Shanghai	Shanghai	Xylenes	Outdoor gasoline evaporative	0	0.08	0.29	0	0	0	0	0.86
Shanghai	Shanghai	Styrene	Outdoor gasoline evaporative	2.71	3.67	4.71	0.21	0.96	2.03	3.56	16.91
Shanghai	Shanghai	Benzaldehyde	Outdoor gasoline evaporative	4.81	4.46	2.53	1.25	2.52	3.94	5.42	9.85
Shanghai	Shanghai	Naphthalene	Outdoor gasoline evaporative	4.53	4.02	3.1	0	1.92	3.69	5.69	11.9
Shanghai	Shanghai	Limonene	Outdoor gasoline evaporative	0.97	0.98	0.81	0	0.15	0.92	1.49	2.44
Shanghai	Shanghai	α-Pinene	Outdoor gasoline evaporative	0.79	0.8	0.52	0	0.46	0.7	0.98	1.87
Shanghai	Shanghai	Acetic acid	Outdoor gasoline evaporative	0	0.05	0.31	0	0	0	0	0.31
Shanghai	Shanghai	TVOCs	Outdoor gasoline evaporative	11.03	8.95	3.55	0.83	7.81	9.76	11.78	13.19
Shanghai	Shanghai	Isobutane	Plastic products	0	0.99	1.35	0	0	0.09	1.96	3.8
Shanghai	Shanghai	Pentane	Plastic products	0	0.07	0.26	0	0	0	0	0.73
Shanghai	Shanghai	Isopentane	Plastic products	0.73	1.3	1.78	0	0	0	2.29	5.79
Shanghai	Shanghai	Hexane	Plastic products	3.85	2.17	2.28	0	0	1.76	3.82	7.12
Shanghai	Shanghai	Heptane	Plastic products	4.9	5.84	6.88	0	0	2.27	10.66	21.14
Shanghai	Shanghai	Undecane	Plastic products	24.88	21.27	7.41	6.36	16.29	22.61	26.44	32.73
Shanghai	Shanghai	Tridecane	Plastic products	2.29	2.47	2.61	0	0.01	1.66	4.14	8.99
Shanghai	Shanghai	Tetradecane	Plastic products	0	0.42	0.7	0	0	0	0.68	2.09
Shanghai	Shanghai	Dichloromethane	Plastic products	0	0.48	1.3	0	0	0	0	4.54
Shanghai	Shanghai	1,2-Dichloroethane	Plastic products	0	0	0	0	0	0	0	0
Shanghai	Shanghai	Ethanol	Plastic products	0	0.55	1.31	0	0	0	0	4.46
Shanghai	Shanghai	1-Butanol	Plastic products	36.72	40.96	20.91	12.3	24.7	33.38	58.37	80.24
Shanghai	Shanghai	2-Ethyl-1-hexanol	Plastic products	96.91	94.2	7.95	66.22	95.57	96.58	97.09	97.78
Shanghai	Shanghai	Formaldehyde	Plastic products	7.37	1.39	2.78	0	0	0	0.56	8.37
Shanghai	Shanghai	Acetaldehyde	Plastic products	20.23	16.7	9.06	0	10.42	15.45	22.08	38.06
Shanghai	Shanghai	Pentanal	Plastic products	0	0.2	1.03	0	0	0	0	2.84
Shanghai	Shanghai	Hexanal	Plastic products	0	0.77	2.32	0	0	0	0	7.2
Shanghai	Shanghai	Heptanal	Plastic products	17.64	19.47	9.87	7	11.97	17.74	24.29	40.62
Shanghai	Shanghai	Octanal	Plastic products	2.21	3.62	4.87	0	0	1.69	5.25	17.76
Shanghai	Shanghai	Nonanal	Plastic products	0.28	6.43	19.08	0	0	0.17	2.22	74.33
Shanghai	Shanghai	Decanal	Plastic products	0	0.12	0.56	0	0	0	0	1.72
Shanghai	Shanghai	Acetone	Plastic products	2.14	2.22	2.42	0	0.02	1.16	3.45	7.7
Shanghai	Shanghai	2-Butanone	Plastic products	0	0.02	0.13	0	0	0	0	0
Shanghai	Shanghai	Cyclohexanone	Plastic products	10.78	17.25	7.46	1.58	13.52	18.58	22.25	29.79
Shanghai	Shanghai	Ethyl acetate	Plastic products	0	0	0	0	0	0	0	0
Shanghai	Shanghai	Butyl acetate	Plastic products	10.27	12.96	11.31	0	3.69	9.9	19.4	36.72
Shanghai	Shanghai	sec-Butyl acetate	Plastic products	0	0.12	0.99	0	0	0	0	0
Shanghai	Shanghai	n-Butyl acrylate	Plastic products	0	1.96	2.63	0	0	0	3.49	8.06
Shanghai	Shanghai	1-Methoxy-2-propyl acetate (PGMEA)	Plastic products	0	0.03	0.22	0	0	0	0	0
Shanghai	Shanghai	Benzene	Plastic products	37.13	22.34	16.96	0	9.09	19.08	35.91	54.25
Shanghai	Shanghai	Toluene	Plastic products	0	0.57	4.34	0	0	0	0	0.93
Shanghai	Shanghai	Ethylbenzene	Plastic products	31.6	24.25	11.22	0.39	19.44	26.6	31.91	40.89
Shanghai	Shanghai	Xylenes	Plastic products	11.16	13.6	8.15	0.6	7.85	14.25	18.56	28.81
Shanghai	Shanghai	Styrene	Plastic products	28.51	18.55	12.01	0	8.67	18.34	27.93	37.4
Shanghai	Shanghai	Benzaldehyde	Plastic products	34.5	33.53	14.7	9.63	23.43	30.27	43.52	61.97
Shanghai	Shanghai	Naphthalene	Plastic products	6.16	9.38	9.58	0	0	7.92	14.48	31.41
Shanghai	Shanghai	Limonene	Plastic products	1.34	1.68	1.42	0	0.53	1.62	2.43	4.87
Shanghai	Shanghai	α-Pinene	Plastic products	1.83	2.24	1.48	0	0.93	1.85	3.48	4.9
Shanghai	Shanghai	Acetic acid	Plastic products	0	0.02	0.14	0	0	0	0	0
Shanghai	Shanghai	TVOCs	Plastic products	0	1.31	2.49	0	0	0	1.42	8.23
Shanghai	Shanghai	Isobutane	Total	17.31	19.42	4.59	13.23	16.24	19.03	21.92	30.78
Shanghai	Shanghai	Pentane	Total	43.03	44.09	21.74	16.3	31.6	37.05	46.63	100
Shanghai	Shanghai	Isopentane	Total	74.84	68.36	19.61	41.19	52.47	67.1	81.6	100
Shanghai	Shanghai	Hexane	Total	59.81	65.47	14.23	50.63	56.01	61.96	66.31	100
Shanghai	Shanghai	Heptane	Total	66.14	75.35	10.73	59.63	68.72	73.23	79.04	100
Shanghai	Shanghai	Undecane	Total	53.8	53.06	5.53	44.83	48.43	53.27	57.51	63.03
Shanghai	Shanghai	Tridecane	Total	60.37	60.48	5.61	50.08	57.21	60.28	64.6	70.87
Shanghai	Shanghai	Tetradecane	Total	84.55	83.16	6.57	69.07	79.73	82.49	88.07	95.98
Shanghai	Shanghai	Dichloromethane	Total	52.58	59.31	11.02	46.44	52.17	56.93	63.38	93.79
Shanghai	Shanghai	1,2-Dichloroethane	Total	81.8	85.2	7.95	70.79	79.38	85.22	90.06	100
Shanghai	Shanghai	Ethanol	Total	73.11	80.16	10.23	64.19	72.92	77.52	87.08	100
Shanghai	Shanghai	1-Butanol	Total	72.64	73.57	15.88	51.59	61.66	68.96	88.06	100
Shanghai	Shanghai	2-Ethyl-1-hexanol	Total	100	97.91	7.62	73.64	100	100	100	100
Shanghai	Shanghai	Formaldehyde	Total	98.88	97.78	3.44	89.85	96.21	100	100	100
Shanghai	Shanghai	Acetaldehyde	Total	69.55	68.05	8.29	53.42	62.28	68.14	72.48	87.27
Shanghai	Shanghai	Pentanal	Total	100	98.96	2.42	92.1	100	100	100	100
Shanghai	Shanghai	Hexanal	Total	90.37	87.61	8.04	71.89	81.63	87.89	93.73	100
Shanghai	Shanghai	Heptanal	Total	92.97	89.61	7.65	77.52	83.44	89.95	95.68	100
Shanghai	Shanghai	Octanal	Total	74.85	72.92	9.82	58.12	65.25	72.05	78.35	96.46
Shanghai	Shanghai	Nonanal	Total	62.91	64.91	13.1	49.85	55.23	61.39	71.33	100
Shanghai	Shanghai	Decanal	Total	53.18	50.3	8.68	37.02	43.87	48.33	55.72	69.93
Shanghai	Shanghai	Acetone	Total	31.56	37.56	7.4	28.99	32.84	35.16	40.3	56.11
Shanghai	Shanghai	2-Butanone	Total	95.21	96.1	4.53	85.18	93.21	97.92	100	100
Shanghai	Shanghai	Cyclohexanone	Total	69.35	72.04	6.41	61.06	67.68	71.34	76.3	84.69
Shanghai	Shanghai	Ethyl acetate	Total	81.18	87.32	8.8	74.64	79.39	86.84	95.57	100
Shanghai	Shanghai	Butyl acetate	Total	85.39	86.27	5.99	76.25	82.28	86.87	90.42	95.8
Shanghai	Shanghai	sec-Butyl acetate	Total	100	99.82	1.11	98.72	100	100	100	100
Shanghai	Shanghai	n-Butyl acrylate	Total	34.9	36.86	7.86	24.46	31.03	35.75	40.77	54.71
Shanghai	Shanghai	1-Methoxy-2-propyl acetate (PGMEA)	Total	80.24	79.21	8.37	64.39	74.18	80.07	83.75	94.23
Shanghai	Shanghai	Benzene	Total	69.48	64.33	9.69	49.49	57.14	62.3	70.55	83.62
Shanghai	Shanghai	Toluene	Total	75.71	78.07	4.52	68.94	75.79	77.86	80.68	86.23
Shanghai	Shanghai	Ethylbenzene	Total	63.34	63.95	5.58	55.16	60.02	63.56	67.61	74.45
Shanghai	Shanghai	Xylenes	Total	68.14	68.24	6.75	55.27	64.75	68.81	72.17	80.74
Shanghai	Shanghai	Styrene	Total	42.9	38.9	7.5	27.12	32.74	37.57	44.95	54.51
Shanghai	Shanghai	Benzaldehyde	Total	96.43	92.45	7.46	76.54	86.84	94.04	100	100
Shanghai	Shanghai	Naphthalene	Total	100	98.67	4.26	84.49	100	100	100	100
Shanghai	Shanghai	Limonene	Total	100	94.18	10.4	67.19	91.27	100	100	100
Shanghai	Shanghai	α-Pinene	Total	9.99	11.25	1.7	8.23	10.05	11.32	12.71	14.09
Shanghai	Shanghai	Acetic acid	Total	58.83	64.55	11.09	48.08	57.06	62.88	70.46	90.26
Shanghai	Shanghai	TVOCs	Total	77.25	77.45	5.44	69	73.71	77.01	79.13	91.52
Shenyang	Liaoning	Isobutane	Paints and adhesives	0	0.01	0.02	0	0	0	0	0.07
Shenyang	Liaoning	Pentane	Paints and adhesives	0	0	0	0	0	0	0	0
Shenyang	Liaoning	Isopentane	Paints and adhesives	0.62	0.66	0.29	0.16	0.46	0.62	0.8	1.24
Shenyang	Liaoning	Hexane	Paints and adhesives	0.11	0.4	0.73	0	0	0	0.53	2.6
Shenyang	Liaoning	Heptane	Paints and adhesives	0	0.38	0.96	0	0	0	0.09	3.14
Shenyang	Liaoning	Undecane	Paints and adhesives	0.38	0.95	1.4	0	0	0	1.6	4.26
Shenyang	Liaoning	Tridecane	Paints and adhesives	0	0.92	1.73	0	0	0	1.19	5.29
Shenyang	Liaoning	Tetradecane	Paints and adhesives	0	0.52	0.66	0	0	0.19	1.09	2.03
Shenyang	Liaoning	Dichloromethane	Paints and adhesives	4.78	5.08	2.11	1.95	3.69	4.7	6.07	10.12
Shenyang	Liaoning	1,2-Dichloroethane	Paints and adhesives	25.54	25.51	6.5	12.91	21.51	25.08	29.7	38.3
Shenyang	Liaoning	Ethanol	Paints and adhesives	0	0.25	0.36	0	0	0	0.47	1.08
Shenyang	Liaoning	1-Butanol	Paints and adhesives	38.93	36.11	6.01	26.99	31.7	35.16	40.16	49.3
Shenyang	Liaoning	2-Ethyl-1-hexanol	Paints and adhesives	0.71	0.56	0.71	0	0	0.23	0.96	2.49
Shenyang	Liaoning	Formaldehyde	Paints and adhesives	0	0.52	1.82	0	0	0	0	5.17
Shenyang	Liaoning	Acetaldehyde	Paints and adhesives	2.19	2.96	2.91	0	0.42	2.27	4.26	9.3
Shenyang	Liaoning	Pentanal	Paints and adhesives	25.35	27.23	5.46	17.97	23.53	26.9	29.72	38.14
Shenyang	Liaoning	Hexanal	Paints and adhesives	23.95	26.53	8.48	10.83	20.58	26.06	30.49	42.32
Shenyang	Liaoning	Heptanal	Paints and adhesives	23.17	24.37	5.27	15.13	21.77	24.44	27.3	34.39
Shenyang	Liaoning	Octanal	Paints and adhesives	0	0	0	0	0	0	0	0
Shenyang	Liaoning	Nonanal	Paints and adhesives	6.36	9.77	7.26	0.43	3.56	8.36	14.57	23.38
Shenyang	Liaoning	Decanal	Paints and adhesives	0.18	3.81	4.59	0	0	2.55	5.14	15.77
Shenyang	Liaoning	Acetone	Paints and adhesives	1.37	0.88	1.02	0	0	0.52	1.44	3.1
Shenyang	Liaoning	2-Butanone	Paints and adhesives	25.27	25.7	4.66	18.76	22.18	25.27	28.83	34.45
Shenyang	Liaoning	Cyclohexanone	Paints and adhesives	42.39	39.69	6.04	29.1	35.81	39.27	43.74	52.13
Shenyang	Liaoning	Ethyl acetate	Paints and adhesives	6.96	7.77	3	3.35	6.11	7.19	8.93	13.56
Shenyang	Liaoning	Butyl acetate	Paints and adhesives	43.81	43.08	5.2	33.42	40.17	43.79	46.28	52.22
Shenyang	Liaoning	sec-Butyl acetate	Paints and adhesives	45.15	44.02	4.8	33.9	41.42	44.58	47.26	51.29
Shenyang	Liaoning	n-Butyl acrylate	Paints and adhesives	0.95	0.97	0.47	0.24	0.68	0.94	1.19	2.12
Shenyang	Liaoning	1-Methoxy-2-propyl acetate (PGMEA)	Paints and adhesives	58.39	58.79	8.01	42.89	53.03	58.52	64.95	71.65
Shenyang	Liaoning	Benzene	Paints and adhesives	0	0.02	0.13	0	0	0	0	0.31
Shenyang	Liaoning	Toluene	Paints and adhesives	11.2	12.39	5.62	4.87	8.32	11.74	15.22	24.43
Shenyang	Liaoning	Ethylbenzene	Paints and adhesives	0	0	0	0	0	0	0	0
Shenyang	Liaoning	Xylenes	Paints and adhesives	33.5	31.54	5.35	23.02	27.45	31.97	34.68	41.49
Shenyang	Liaoning	Styrene	Paints and adhesives	0	0	0	0	0	0	0	0
Shenyang	Liaoning	Benzaldehyde	Paints and adhesives	21.33	20.77	3.39	14.45	18.78	20.37	23.05	26.13
Shenyang	Liaoning	Naphthalene	Paints and adhesives	2.63	2.74	1.2	0.88	2.05	2.37	3.49	5.77
Shenyang	Liaoning	Limonene	Paints and adhesives	0	0.02	0.07	0	0	0	0	0.19
Shenyang	Liaoning	α-Pinene	Paints and adhesives	0.51	0.61	0.67	0	0	0.4	1.01	2.07
Shenyang	Liaoning	Acetic acid	Paints and adhesives	0	0.25	0.6	0	0	0	0	2.21
Shenyang	Liaoning	TVOCs	Paints and adhesives	10.86	10.62	1.78	7.65	9.31	10.64	11.64	14.36
Shenyang	Liaoning	Isobutane	Vinyl flooring and carpets	0	0.01	0.03	0	0	0	0	0.1
Shenyang	Liaoning	Pentane	Vinyl flooring and carpets	0	0.08	0.16	0	0	0	0.12	0.46
Shenyang	Liaoning	Isopentane	Vinyl flooring and carpets	0	0.04	0.15	0	0	0	0	0.59
Shenyang	Liaoning	Hexane	Vinyl flooring and carpets	0.8	1.01	1.41	0	0	0.43	1.66	4.61
Shenyang	Liaoning	Heptane	Vinyl flooring and carpets	0	0.18	0.65	0	0	0	0	2.39
Shenyang	Liaoning	Undecane	Vinyl flooring and carpets	14.79	14.04	3.4	8.5	11.75	13.88	15.82	22.11
Shenyang	Liaoning	Tridecane	Vinyl flooring and carpets	65.43	64.71	8.12	52.34	58.9	64.45	68.8	81.48
Shenyang	Liaoning	Tetradecane	Vinyl flooring and carpets	86.08	84.93	4.23	75.84	81.28	86.18	87.99	91.18
Shenyang	Liaoning	Dichloromethane	Vinyl flooring and carpets	6.23	6.69	2.38	2.36	5.3	6.75	7.61	11.53
Shenyang	Liaoning	1,2-Dichloroethane	Vinyl flooring and carpets	5.22	5.8	3.01	0.17	3.74	5.65	8.01	11.01
Shenyang	Liaoning	Ethanol	Vinyl flooring and carpets	0	0.08	0.23	0	0	0	0	0.78
Shenyang	Liaoning	1-Butanol	Vinyl flooring and carpets	0	0.07	0.37	0	0	0	0	0.72
Shenyang	Liaoning	2-Ethyl-1-hexanol	Vinyl flooring and carpets	3.37	3.22	1.66	0	2.05	3.2	4.28	7.28
Shenyang	Liaoning	Formaldehyde	Vinyl flooring and carpets	0	0.94	1.54	0	0	0	1.26	5.76
Shenyang	Liaoning	Acetaldehyde	Vinyl flooring and carpets	2.5	3.8	2.92	0	1.19	3.66	6.08	9.14
Shenyang	Liaoning	Pentanal	Vinyl flooring and carpets	0	0.31	0.77	0	0	0	0	2.56
Shenyang	Liaoning	Hexanal	Vinyl flooring and carpets	3.49	3.41	2.1	0	1.99	3.35	4.81	7.67
Shenyang	Liaoning	Heptanal	Vinyl flooring and carpets	0.34	0.88	1.37	0	0	0	1.48	4.71
Shenyang	Liaoning	Octanal	Vinyl flooring and carpets	0	0	0	0	0	0	0	0
Shenyang	Liaoning	Nonanal	Vinyl flooring and carpets	0	0.57	1.24	0	0	0	0.67	4.13
Shenyang	Liaoning	Decanal	Vinyl flooring and carpets	0.9	0.88	1.03	0	0	0.4	1.69	3.14
Shenyang	Liaoning	Acetone	Vinyl flooring and carpets	0	0.08	0.3	0	0	0	0	0.78
Shenyang	Liaoning	2-Butanone	Vinyl flooring and carpets	9.49	10.03	2.56	5.87	8.33	9.74	11.57	15.69
Shenyang	Liaoning	Cyclohexanone	Vinyl flooring and carpets	9.25	9.16	2.96	4.11	7.41	9.04	11.19	15.32
Shenyang	Liaoning	Ethyl acetate	Vinyl flooring and carpets	1.86	2.12	1.2	0	1.21	2.17	2.9	4.72
Shenyang	Liaoning	Butyl acetate	Vinyl flooring and carpets	0	0.51	0.92	0	0	0	0.89	3.21
Shenyang	Liaoning	sec-Butyl acetate	Vinyl flooring and carpets	4.42	4.95	2.85	0.37	3.14	4.98	6.09	11.64
Shenyang	Liaoning	n-Butyl acrylate	Vinyl flooring and carpets	0	0.01	0.04	0	0	0	0	0.03
Shenyang	Liaoning	1-Methoxy-2-propyl acetate (PGMEA)	Vinyl flooring and carpets	5.02	5.83	3.66	0.17	3.32	5.24	7.08	14.36
Shenyang	Liaoning	Benzene	Vinyl flooring and carpets	0	0	0	0	0	0	0	0
Shenyang	Liaoning	Toluene	Vinyl flooring and carpets	2.5	2.69	1.53	0	1.6	2.42	3.56	6.03
Shenyang	Liaoning	Ethylbenzene	Vinyl flooring and carpets	2.55	2.8	2.09	0	1.04	2.7	4.13	7.01
Shenyang	Liaoning	Xylenes	Vinyl flooring and carpets	2.6	2.73	1.41	0.69	1.74	2.5	3.72	5.81
Shenyang	Liaoning	Styrene	Vinyl flooring and carpets	0	0.74	1.31	0	0	0	1.02	4.62
Shenyang	Liaoning	Benzaldehyde	Vinyl flooring and carpets	3.53	3.72	1.8	1.67	2.4	3.49	4.68	8.04
Shenyang	Liaoning	Naphthalene	Vinyl flooring and carpets	1.68	2.1	1.68	0	0.54	1.92	3.33	5.3
Shenyang	Liaoning	Limonene	Vinyl flooring and carpets	1.16	0.94	0.49	0	0.68	0.86	1.24	1.86
Shenyang	Liaoning	α-Pinene	Vinyl flooring and carpets	1.95	2.06	1.04	0.12	1.31	1.94	2.68	4.01
Shenyang	Liaoning	Acetic acid	Vinyl flooring and carpets	2.21	2.31	2	0	0.85	1.98	3.58	7.3
Shenyang	Liaoning	TVOCs	Vinyl flooring and carpets	8.03	7.86	1.58	5.27	6.9	7.71	8.96	10.97
Shenyang	Liaoning	Isobutane	Cooking and indoor combustion	0.25	0.27	0.14	0.05	0.17	0.27	0.35	0.51
Shenyang	Liaoning	Pentane	Cooking and indoor combustion	0	0.01	0.08	0	0	0	0	0.15
Shenyang	Liaoning	Isopentane	Cooking and indoor combustion	0.54	0.52	0.45	0	0.26	0.44	0.7	1.42
Shenyang	Liaoning	Hexane	Cooking and indoor combustion	0	0.39	0.85	0	0	0	0	3.02
Shenyang	Liaoning	Heptane	Cooking and indoor combustion	4.5	5.23	2.48	1.05	3.48	4.83	6.82	10.01
Shenyang	Liaoning	Undecane	Cooking and indoor combustion	1.83	1.87	1.53	0	0.53	1.72	2.77	5.2
Shenyang	Liaoning	Tridecane	Cooking and indoor combustion	0	0.57	0.93	0	0	0	0.77	2.68
Shenyang	Liaoning	Tetradecane	Cooking and indoor combustion	0	0.12	0.38	0	0	0	0	1.03
Shenyang	Liaoning	Dichloromethane	Cooking and indoor combustion	7.61	8.23	2.56	2.86	6.7	8.17	9.94	13.52
Shenyang	Liaoning	1,2-Dichloroethane	Cooking and indoor combustion	3.29	3.5	2.24	0	2.18	3.05	4.84	9.02
Shenyang	Liaoning	Ethanol	Cooking and indoor combustion	5.79	5.92	1.27	3.92	5.01	5.9	6.62	8.27
Shenyang	Liaoning	1-Butanol	Cooking and indoor combustion	3.37	2	1.98	0	0.03	1.93	2.95	6.83
Shenyang	Liaoning	2-Ethyl-1-hexanol	Cooking and indoor combustion	3.44	2.09	1.76	0	0	2.32	3.29	5.34
Shenyang	Liaoning	Formaldehyde	Cooking and indoor combustion	13.99	13.81	2.79	9.37	11.99	13.49	15.38	20.83
Shenyang	Liaoning	Acetaldehyde	Cooking and indoor combustion	25.49	25.36	4.91	18.45	21.29	24.6	28.22	35.84
Shenyang	Liaoning	Pentanal	Cooking and indoor combustion	24.53	24.32	5	16.17	20.15	23.61	27.57	34.18
Shenyang	Liaoning	Hexanal	Cooking and indoor combustion	20.67	20.92	4.98	12.82	16.78	20.04	24.13	31.9
Shenyang	Liaoning	Heptanal	Cooking and indoor combustion	45.51	42.84	5.23	34.25	39.13	42.82	45.67	51.48
Shenyang	Liaoning	Octanal	Cooking and indoor combustion	73.15	71.87	8.11	56.97	67.04	71.85	77.02	87.54
Shenyang	Liaoning	Nonanal	Cooking and indoor combustion	73.96	69.45	7.39	53.85	64.64	70.69	74.63	80.8
Shenyang	Liaoning	Decanal	Cooking and indoor combustion	81.84	77.58	5.75	66.79	74.39	78.05	81.58	87.8
Shenyang	Liaoning	Acetone	Cooking and indoor combustion	0.9	1.49	1.55	0	0.32	1.03	2.19	5.36
Shenyang	Liaoning	2-Butanone	Cooking and indoor combustion	4.83	4.89	2.3	1.19	3.11	4.94	6.28	9.46
Shenyang	Liaoning	Cyclohexanone	Cooking and indoor combustion	9.4	8.1	2.84	3.18	6.08	7.89	9.9	13.31
Shenyang	Liaoning	Ethyl acetate	Cooking and indoor combustion	10.6	10.95	2.35	6.04	9.49	10.97	12.36	15.61
Shenyang	Liaoning	Butyl acetate	Cooking and indoor combustion	0	0.01	0.07	0	0	0	0	0.05
Shenyang	Liaoning	sec-Butyl acetate	Cooking and indoor combustion	0	0	0	0	0	0	0	0
Shenyang	Liaoning	n-Butyl acrylate	Cooking and indoor combustion	0.82	0.93	0.45	0.04	0.62	0.89	1.19	1.97
Shenyang	Liaoning	1-Methoxy-2-propyl acetate (PGMEA)	Cooking and indoor combustion	1.18	1.31	1.68	0	0	0.7	2.22	5.54
Shenyang	Liaoning	Benzene	Cooking and indoor combustion	4.88	5.43	1.33	3.42	4.47	5.29	6.34	8.27
Shenyang	Liaoning	Toluene	Cooking and indoor combustion	1.85	2.32	1.8	0	1.02	2.24	3.66	5.92
Shenyang	Liaoning	Ethylbenzene	Cooking and indoor combustion	0.13	1.32	1.54	0	0	0.76	2.03	5.3
Shenyang	Liaoning	Xylenes	Cooking and indoor combustion	2.8	2.38	1.69	0	1.07	2.26	3.29	6.11
Shenyang	Liaoning	Styrene	Cooking and indoor combustion	0.22	2.54	2.42	0	0.82	1.86	3.8	7.68
Shenyang	Liaoning	Benzaldehyde	Cooking and indoor combustion	14.85	13.58	2.49	8.45	11.69	13.46	15.6	17.43
Shenyang	Liaoning	Naphthalene	Cooking and indoor combustion	6.8	6.63	1.93	3.28	5.14	6.55	8.1	10.43
Shenyang	Liaoning	Limonene	Cooking and indoor combustion	0.64	0.52	0.43	0	0.04	0.49	0.84	1.41
Shenyang	Liaoning	α-Pinene	Cooking and indoor combustion	2.13	2.25	1.15	0.72	1.43	2.1	2.82	4.66
Shenyang	Liaoning	Acetic acid	Cooking and indoor combustion	7.61	8.28	2.71	3.39	6.68	8.16	9.95	13.61
Shenyang	Liaoning	TVOCs	Cooking and indoor combustion	5.94	6.52	2.23	2.47	4.73	6.96	8.27	10.29
Shenyang	Liaoning	Isobutane	Wood building materials and furniture	1.24	1.07	0.46	0.24	0.9	1.16	1.32	1.78
Shenyang	Liaoning	Pentane	Wood building materials and furniture	0	0.25	0.53	0	0	0	0.06	1.85
Shenyang	Liaoning	Isopentane	Wood building materials and furniture	0.58	0.75	0.74	0	0.13	0.59	1.11	2.53
Shenyang	Liaoning	Hexane	Wood building materials and furniture	5.14	3.93	2.96	0	1.36	4.23	6.05	9.42
Shenyang	Liaoning	Heptane	Wood building materials and furniture	9.82	8.36	4.51	0	5.55	8.26	11.71	16.95
Shenyang	Liaoning	Undecane	Wood building materials and furniture	12.24	9.57	4.47	0.35	7.66	9.77	12.74	16.59
Shenyang	Liaoning	Tridecane	Wood building materials and furniture	5.27	5.66	3.44	0.84	3.02	5.27	7.54	13.18
Shenyang	Liaoning	Tetradecane	Wood building materials and furniture	0.98	1.01	1.28	0	0	0.16	1.75	3.84
Shenyang	Liaoning	Dichloromethane	Wood building materials and furniture	9.82	10.16	2.75	6.05	8.25	9.65	11.5	16.33
Shenyang	Liaoning	1,2-Dichloroethane	Wood building materials and furniture	5.14	5.36	3.71	0	2.72	4.96	7.61	12.44
Shenyang	Liaoning	Ethanol	Wood building materials and furniture	8.24	7.27	2.65	2.1	6	7.46	8.76	11.75
Shenyang	Liaoning	1-Butanol	Wood building materials and furniture	6.38	6.89	2.71	2.51	5.14	6.59	8.55	12.62
Shenyang	Liaoning	2-Ethyl-1-hexanol	Wood building materials and furniture	0	0.69	1.64	0	0	0	0	5.38
Shenyang	Liaoning	Formaldehyde	Wood building materials and furniture	78.91	77.27	3.34	71.23	75.61	77.39	78.74	83.42
Shenyang	Liaoning	Acetaldehyde	Wood building materials and furniture	26.06	21.96	7.47	4.22	20.16	23.34	26.53	31.9
Shenyang	Liaoning	Pentanal	Wood building materials and furniture	16.02	13.86	5.27	1.01	12.27	14.62	17.24	21.67
Shenyang	Liaoning	Hexanal	Wood building materials and furniture	9.21	8.29	3.16	0	7.12	8.86	10.31	12.76
Shenyang	Liaoning	Heptanal	Wood building materials and furniture	16.23	14.06	4.38	4.2	12.68	14.41	16.58	20.83
Shenyang	Liaoning	Octanal	Wood building materials and furniture	17.94	15.74	7.95	0	11.43	16.32	20.73	29.43
Shenyang	Liaoning	Nonanal	Wood building materials and furniture	6.65	4.96	3.55	0	1.5	5.45	7.65	11.27
Shenyang	Liaoning	Decanal	Wood building materials and furniture	0	0	0	0	0	0	0	0
Shenyang	Liaoning	Acetone	Wood building materials and furniture	16.18	17.27	3.4	12.11	15.04	16.85	18.64	24.96
Shenyang	Liaoning	2-Butanone	Wood building materials and furniture	9.95	10.16	2.48	5.99	8.37	9.72	11.51	15.22
Shenyang	Liaoning	Cyclohexanone	Wood building materials and furniture	10.39	10.62	3.59	3.71	8.34	9.9	12.62	18.19
Shenyang	Liaoning	Ethyl acetate	Wood building materials and furniture	5.17	4.26	2.98	0	2.36	4.43	5.74	10.34
Shenyang	Liaoning	Butyl acetate	Wood building materials and furniture	0	0.43	0.9	0	0	0	0.38	3.01
Shenyang	Liaoning	sec-Butyl acetate	Wood building materials and furniture	2.3	2.35	2.87	0	0	1.6	3.41	10.25
Shenyang	Liaoning	n-Butyl acrylate	Wood building materials and furniture	3.08	2.48	1.13	0.33	2.12	2.46	3.31	4.58
Shenyang	Liaoning	1-Methoxy-2-propyl acetate (PGMEA)	Wood building materials and furniture	16.57	16.82	4.8	8.29	14.03	16.91	18.69	26.55
Shenyang	Liaoning	Benzene	Wood building materials and furniture	1.39	2.01	1.68	0	0.84	1.99	2.74	5.7
Shenyang	Liaoning	Toluene	Wood building materials and furniture	0	0.03	0.21	0	0	0	0	0.31
Shenyang	Liaoning	Ethylbenzene	Wood building materials and furniture	7.1	5.56	2.96	0	3.91	5.74	7.5	10.78
Shenyang	Liaoning	Xylenes	Wood building materials and furniture	0	0.39	0.76	0	0	0	0.39	2.62
Shenyang	Liaoning	Styrene	Wood building materials and furniture	18.19	15.32	4.8	4.86	12.91	15.74	18.22	23.9
Shenyang	Liaoning	Benzaldehyde	Wood building materials and furniture	9.75	9.44	2.47	5.27	7.74	9.15	11.23	14.42
Shenyang	Liaoning	Naphthalene	Wood building materials and furniture	11.49	9.53	3.83	0.92	7.85	10.31	12.34	15.74
Shenyang	Liaoning	Limonene	Wood building materials and furniture	0	0.33	0.54	0	0	0	0.47	1.84
Shenyang	Liaoning	α-Pinene	Wood building materials and furniture	8.88	8.47	2.75	2.04	7.12	8.39	10.19	14.25
Shenyang	Liaoning	Acetic acid	Wood building materials and furniture	15.76	12.52	4.93	2.67	9.91	12.8	15.41	22.46
Shenyang	Liaoning	TVOCs	Wood building materials and furniture	11.46	11.1	1.78	7.41	10.1	11.03	12.38	14.61
Shenyang	Liaoning	Isobutane	Outdoor vehicle exhaust	0.87	0.88	0.29	0.46	0.68	0.83	1.05	1.64
Shenyang	Liaoning	Pentane	Outdoor vehicle exhaust	0	0.1	0.34	0	0	0	0	1.18
Shenyang	Liaoning	Isopentane	Outdoor vehicle exhaust	1.84	1.73	0.88	0	1.24	1.78	2.28	3.18
Shenyang	Liaoning	Hexane	Outdoor vehicle exhaust	0	1.02	2.09	0	0	0	0.25	6.28
Shenyang	Liaoning	Heptane	Outdoor vehicle exhaust	52.59	50.33	5.06	40.28	47.07	50.1	54.01	59.32
Shenyang	Liaoning	Undecane	Outdoor vehicle exhaust	23.14	24.01	5.16	14.74	20.31	23.73	27.46	34.15
Shenyang	Liaoning	Tridecane	Outdoor vehicle exhaust	0	0.03	0.2	0	0	0	0	0.37
Shenyang	Liaoning	Tetradecane	Outdoor vehicle exhaust	5.68	4.67	2.22	0.62	3.24	4.88	6.19	8.24
Shenyang	Liaoning	Dichloromethane	Outdoor vehicle exhaust	9.33	9.15	2.92	3.63	7.1	9.14	10.79	15.68
Shenyang	Liaoning	1,2-Dichloroethane	Outdoor vehicle exhaust	33.26	31.8	5.17	23.59	27.96	30.09	35.15	42.51
Shenyang	Liaoning	Ethanol	Outdoor vehicle exhaust	8.58	8.73	1.64	5.89	7.43	8.69	9.77	11.85
Shenyang	Liaoning	1-Butanol	Outdoor vehicle exhaust	0.6	1.45	1.85	0	0	0.48	2.7	5.74
Shenyang	Liaoning	2-Ethyl-1-hexanol	Outdoor vehicle exhaust	0	0.9	1.69	0	0	0	1.04	5.45
Shenyang	Liaoning	Formaldehyde	Outdoor vehicle exhaust	5.04	4.78	2.4	0	3.17	5.23	6.81	8.44
Shenyang	Liaoning	Acetaldehyde	Outdoor vehicle exhaust	34.07	34.28	5.2	26.42	30.55	33.35	37.74	45.1
Shenyang	Liaoning	Pentanal	Outdoor vehicle exhaust	5.42	5.45	2.37	1.49	3.82	5.21	7.36	9.2
Shenyang	Liaoning	Hexanal	Outdoor vehicle exhaust	0	0.07	0.56	0	0	0	0	0
Shenyang	Liaoning	Heptanal	Outdoor vehicle exhaust	0	0.01	0.08	0	0	0	0	0
Shenyang	Liaoning	Octanal	Outdoor vehicle exhaust	1.5	1.91	2.32	0	0	1.26	3.41	6.82
Shenyang	Liaoning	Nonanal	Outdoor vehicle exhaust	2.83	1.95	2.22	0	0	0.59	4.12	5.91
Shenyang	Liaoning	Decanal	Outdoor vehicle exhaust	3.44	2.27	2.21	0	0.03	2.03	4.18	6.69
Shenyang	Liaoning	Acetone	Outdoor vehicle exhaust	12.03	11.82	2.82	5.9	10.5	11.56	13.56	16.62
Shenyang	Liaoning	2-Butanone	Outdoor vehicle exhaust	24.81	23.26	3.56	17.23	21.19	23.16	25.29	29.55
Shenyang	Liaoning	Cyclohexanone	Outdoor vehicle exhaust	0	0.15	0.47	0	0	0	0	1.88
Shenyang	Liaoning	Ethyl acetate	Outdoor vehicle exhaust	25.69	25.42	4.43	18.24	22.05	25.01	28.68	35.16
Shenyang	Liaoning	Butyl acetate	Outdoor vehicle exhaust	12.98	12.83	3.87	6.2	10.48	12.22	15.21	21.49
Shenyang	Liaoning	sec-Butyl acetate	Outdoor vehicle exhaust	45.97	43.82	4.85	33.19	41.64	43.62	46.53	54.04
Shenyang	Liaoning	n-Butyl acrylate	Outdoor vehicle exhaust	4.76	4.64	1.46	2.61	3.55	4.26	5.44	7.82
Shenyang	Liaoning	1-Methoxy-2-propyl acetate (PGMEA)	Outdoor vehicle exhaust	0	0.69	1.79	0	0	0	0	6.03
Shenyang	Liaoning	Benzene	Outdoor vehicle exhaust	57.3	57.56	6.91	46.71	52.33	56.96	62.06	69.34
Shenyang	Liaoning	Toluene	Outdoor vehicle exhaust	39.12	35.88	7.28	20.31	31.54	35.94	40.69	47.55
Shenyang	Liaoning	Ethylbenzene	Outdoor vehicle exhaust	57.3	56.99	5.98	45.78	52.11	57.23	60.37	67.88
Shenyang	Liaoning	Xylenes	Outdoor vehicle exhaust	34.56	34.44	4.69	26.46	31.9	34.36	37.43	43.79
Shenyang	Liaoning	Styrene	Outdoor vehicle exhaust	50.24	46.97	7.81	31.91	41.63	47.17	52.34	62.13
Shenyang	Liaoning	Benzaldehyde	Outdoor vehicle exhaust	12.84	12.66	2.45	8.45	10.99	12.42	13.86	18.1
Shenyang	Liaoning	Naphthalene	Outdoor vehicle exhaust	17.62	17.63	3.56	12.37	15.34	17.17	19.6	25.86
Shenyang	Liaoning	Limonene	Outdoor vehicle exhaust	1.69	1.72	0.7	0	1.37	1.77	2.1	3.07
Shenyang	Liaoning	α-Pinene	Outdoor vehicle exhaust	2.6	2.59	1.22	0.68	1.63	2.54	3.56	5.17
Shenyang	Liaoning	Acetic acid	Outdoor vehicle exhaust	51.21	50.23	5.09	40.82	47.9	50.08	53.36	59.29
Shenyang	Liaoning	TVOCs	Outdoor vehicle exhaust	10.1	9.47	1.81	6.92	8.14	9.14	10.87	12.93
Shenyang	Liaoning	Isobutane	Outdoor industry	0.09	0.1	0.06	0	0.05	0.1	0.14	0.23
Shenyang	Liaoning	Pentane	Outdoor industry	1.87	1.97	0.7	0.96	1.55	1.95	2.24	3.74
Shenyang	Liaoning	Isopentane	Outdoor industry	0	0.04	0.22	0	0	0	0	0.34
Shenyang	Liaoning	Hexane	Outdoor industry	78.29	76.68	6.21	65.45	71.57	77.78	80.47	90.04
Shenyang	Liaoning	Heptane	Outdoor industry	10.29	9.76	2.12	5.27	8.54	9.94	10.98	14.01
Shenyang	Liaoning	Undecane	Outdoor industry	0.92	1.19	0.99	0	0.38	0.99	2.11	3.11
Shenyang	Liaoning	Tridecane	Outdoor industry	1.28	1.01	0.69	0	0.51	0.94	1.5	2.64
Shenyang	Liaoning	Tetradecane	Outdoor industry	0.7	0.41	0.42	0	0	0.46	0.7	1.18
Shenyang	Liaoning	Dichloromethane	Outdoor industry	12.83	12.39	3.64	5.29	10.05	11.94	14.9	18.38
Shenyang	Liaoning	1,2-Dichloroethane	Outdoor industry	1.92	1.73	0.83	0.36	1.08	1.75	2.29	3.22
Shenyang	Liaoning	Ethanol	Outdoor industry	1.53	1.55	0.53	0.65	1.21	1.51	1.79	2.81
Shenyang	Liaoning	1-Butanol	Outdoor industry	3.01	2.34	1.22	0.02	1.5	2.27	2.98	4.84
Shenyang	Liaoning	2-Ethyl-1-hexanol	Outdoor industry	1.62	1.33	1.03	0	0.39	1.29	1.93	3.43
Shenyang	Liaoning	Formaldehyde	Outdoor industry	0	0.18	0.4	0	0	0	0.18	1.44
Shenyang	Liaoning	Acetaldehyde	Outdoor industry	2.42	2.34	1.13	0.49	1.46	2.31	3.02	4.79
Shenyang	Liaoning	Pentanal	Outdoor industry	0	0.05	0.12	0	0	0	0.01	0.48
Shenyang	Liaoning	Hexanal	Outdoor industry	0	0	0	0	0	0	0	0
Shenyang	Liaoning	Heptanal	Outdoor industry	1.18	0.81	0.61	0	0.33	0.7	1.36	1.89
Shenyang	Liaoning	Octanal	Outdoor industry	2.77	2.13	1.25	0	1.17	2.1	2.84	4.65
Shenyang	Liaoning	Nonanal	Outdoor industry	1.48	1.05	0.95	0	0.17	0.9	1.5	3.09
Shenyang	Liaoning	Decanal	Outdoor industry	1.94	1.53	1.03	0	0.62	1.7	2.34	3.17
Shenyang	Liaoning	Acetone	Outdoor industry	6.2	5.83	2.04	1.19	4.84	5.94	6.96	9.68
Shenyang	Liaoning	2-Butanone	Outdoor industry	1.51	1.4	0.74	0.06	0.81	1.39	1.87	2.81
Shenyang	Liaoning	Cyclohexanone	Outdoor industry	1.38	1.01	0.6	0	0.51	1.08	1.51	2.01
Shenyang	Liaoning	Ethyl acetate	Outdoor industry	8.82	9.14	2.01	6.08	7.95	8.88	10	13.45
Shenyang	Liaoning	Butyl acetate	Outdoor industry	0.41	0.53	0.6	0	0.02	0.37	0.75	2.13
Shenyang	Liaoning	sec-Butyl acetate	Outdoor industry	2.16	2.02	0.82	0.55	1.5	2	2.57	3.57
Shenyang	Liaoning	n-Butyl acrylate	Outdoor industry	0.38	0.38	0.3	0	0.14	0.33	0.55	1.08
Shenyang	Liaoning	1-Methoxy-2-propyl acetate (PGMEA)	Outdoor industry	0	0.24	0.43	0	0	0	0.38	1.44
Shenyang	Liaoning	Benzene	Outdoor industry	0	0.17	0.52	0	0	0	0	1.69
Shenyang	Liaoning	Toluene	Outdoor industry	0.92	0.85	0.62	0	0.32	0.89	1.22	2.12
Shenyang	Liaoning	Ethylbenzene	Outdoor industry	0	0.12	0.3	0	0	0	0.02	1.07
Shenyang	Liaoning	Xylenes	Outdoor industry	0.78	0.6	0.42	0	0.33	0.63	0.88	1.32
Shenyang	Liaoning	Styrene	Outdoor industry	0.03	1	1.75	0	0	0.29	1.18	6.95
Shenyang	Liaoning	Benzaldehyde	Outdoor industry	3.12	2.62	0.87	1.07	2.09	2.49	3.22	4.34
Shenyang	Liaoning	Naphthalene	Outdoor industry	0.57	0.56	0.5	0	0.13	0.5	0.83	1.59
Shenyang	Liaoning	Limonene	Outdoor industry	0.63	0.59	0.22	0.19	0.42	0.6	0.75	0.95
Shenyang	Liaoning	α-Pinene	Outdoor industry	0.86	0.87	0.39	0.14	0.64	0.87	1.15	1.59
Shenyang	Liaoning	Acetic acid	Outdoor industry	0	0.24	0.44	0	0	0	0.23	1.36
Shenyang	Liaoning	TVOCs	Outdoor industry	3.31	2.76	1.25	0.03	2.48	3	3.47	4.53
Shenyang	Liaoning	Isobutane	Fragranced products	0.01	0.07	0.13	0	0	0	0.12	0.3
Shenyang	Liaoning	Pentane	Fragranced products	0	0.01	0.05	0	0	0	0	0.06
Shenyang	Liaoning	Isopentane	Fragranced products	0.59	0.58	0.39	0	0.33	0.56	0.82	1.4
Shenyang	Liaoning	Hexane	Fragranced products	3.59	3.78	2.87	0	1.36	3.63	5.94	9.09
Shenyang	Liaoning	Heptane	Fragranced products	9.35	9.66	3.05	4.08	7.27	9.54	12.45	14.52
Shenyang	Liaoning	Undecane	Fragranced products	3.92	5.77	2.4	1.42	4.32	5.47	7.42	11.12
Shenyang	Liaoning	Tridecane	Fragranced products	0	0	0	0	0	0	0	0
Shenyang	Liaoning	Tetradecane	Fragranced products	3.18	3.5	1.74	1.05	2.34	3.17	4.75	7.15
Shenyang	Liaoning	Dichloromethane	Fragranced products	0	0.06	0.2	0	0	0	0	0.74
Shenyang	Liaoning	1,2-Dichloroethane	Fragranced products	0	0.06	0.37	0	0	0	0	0.25
Shenyang	Liaoning	Ethanol	Fragranced products	7.14	7.35	1.62	4.04	6.19	7.29	8.15	10.61
Shenyang	Liaoning	1-Butanol	Fragranced products	1.03	1.11	1.14	0	0	0.75	2	3.49
Shenyang	Liaoning	2-Ethyl-1-hexanol	Fragranced products	0	0.49	0.83	0	0	0	0.69	2.42
Shenyang	Liaoning	Formaldehyde	Fragranced products	0	0.36	1.07	0	0	0	0	3.5
Shenyang	Liaoning	Acetaldehyde	Fragranced products	2.83	3.71	2.62	0	1.53	3.59	5.41	8.73
Shenyang	Liaoning	Pentanal	Fragranced products	13.71	14.38	2.71	8.96	12.53	14.21	16.19	19.42
Shenyang	Liaoning	Hexanal	Fragranced products	8.5	9.03	1.87	6.06	7.61	8.68	10.22	12.81
Shenyang	Liaoning	Heptanal	Fragranced products	8.76	9.21	2.24	5.29	7.85	9.34	10.44	13.88
Shenyang	Liaoning	Octanal	Fragranced products	0	0.04	0.18	0	0	0	0	0.81
Shenyang	Liaoning	Nonanal	Fragranced products	1.03	1.32	1.52	0	0	0.95	2.15	5.14
Shenyang	Liaoning	Decanal	Fragranced products	0	0.17	0.51	0	0	0	0	1.77
Shenyang	Liaoning	Acetone	Fragranced products	0	0.3	0.78	0	0	0	0	2.09
Shenyang	Liaoning	2-Butanone	Fragranced products	2.1	2.62	1.75	0	1.47	2.46	3.78	5.98
Shenyang	Liaoning	Cyclohexanone	Fragranced products	0	0.24	0.47	0	0	0	0.11	1.41
Shenyang	Liaoning	Ethyl acetate	Fragranced products	10.91	11.25	2.74	6.62	9.55	10.94	12.79	17.23
Shenyang	Liaoning	Butyl acetate	Fragranced products	4.83	4.49	1.52	1.46	3.46	4.4	5.45	7.02
Shenyang	Liaoning	sec-Butyl acetate	Fragranced products	0	0.07	0.25	0	0	0	0	0.97
Shenyang	Liaoning	n-Butyl acrylate	Fragranced products	0.4	0.63	0.63	0	0.08	0.48	1.02	2.16
Shenyang	Liaoning	1-Methoxy-2-propyl acetate (PGMEA)	Fragranced products	0	0.01	0.04	0	0	0	0	0
Shenyang	Liaoning	Benzene	Fragranced products	5.6	4.82	2.49	0	3.09	5.05	6.63	9.2
Shenyang	Liaoning	Toluene	Fragranced products	1.4	1.29	1.46	0	0.03	0.74	1.99	5.64
Shenyang	Liaoning	Ethylbenzene	Fragranced products	0	0.24	0.75	0	0	0	0.06	2.03
Shenyang	Liaoning	Xylenes	Fragranced products	0	0.33	0.71	0	0	0	0.06	2.46
Shenyang	Liaoning	Styrene	Fragranced products	5.43	5.93	3.94	0.02	2.49	5.48	8.28	14.18
Shenyang	Liaoning	Benzaldehyde	Fragranced products	0.5	0.91	1.14	0	0	0.47	1.41	4.01
Shenyang	Liaoning	Naphthalene	Fragranced products	1.71	2.26	1.68	0	0.94	2.06	3.18	5.94
Shenyang	Liaoning	Limonene	Fragranced products	91.85	91.7	2.88	85.5	90.33	92.37	93.46	96.08
Shenyang	Liaoning	α-Pinene	Fragranced products	0	0.5	0.53	0	0	0.36	0.88	1.55
Shenyang	Liaoning	Acetic acid	Fragranced products	23.21	23.84	4.34	15.73	20.98	23.6	26.35	32.31
Shenyang	Liaoning	TVOCs	Fragranced products	0.98	2.7	1.99	0.23	1.05	1.9	4.47	6.15
Shenyang	Liaoning	Isobutane	Outdoor gasoline evaporative	2.42	2.41	0.81	0.63	1.95	2.51	2.85	4.04
Shenyang	Liaoning	Pentane	Outdoor gasoline evaporative	55.74	53.33	13.58	9.22	51.84	55.67	60.97	66.16
Shenyang	Liaoning	Isopentane	Outdoor gasoline evaporative	86.51	87.68	5.44	76.4	84.74	87.94	92.53	95.64
Shenyang	Liaoning	Hexane	Outdoor gasoline evaporative	6.75	6.71	3.67	0	5.02	6.5	8.22	13.29
Shenyang	Liaoning	Heptane	Outdoor gasoline evaporative	12.55	12.47	4.53	4.53	9.51	12.48	16.02	20.38
Shenyang	Liaoning	Undecane	Outdoor gasoline evaporative	9.01	9.31	4.08	1.6	6.57	9.54	11.47	16.94
Shenyang	Liaoning	Tridecane	Outdoor gasoline evaporative	1.53	2.01	2.01	0	0.19	1.54	2.85	6.88
Shenyang	Liaoning	Tetradecane	Outdoor gasoline evaporative	0	0.53	0.79	0	0	0	0.92	2.8
Shenyang	Liaoning	Dichloromethane	Outdoor gasoline evaporative	11.24	12.32	3.79	6.54	8.96	12.17	14.35	20.4
Shenyang	Liaoning	1,2-Dichloroethane	Outdoor gasoline evaporative	1.55	2.11	1.75	0	0.53	1.92	3.29	5.66
Shenyang	Liaoning	Ethanol	Outdoor gasoline evaporative	1.22	1.35	1.07	0	0.55	1.21	2.09	3.65
Shenyang	Liaoning	1-Butanol	Outdoor gasoline evaporative	8.72	7.61	3.02	2.09	5.76	7.75	9.12	13.82
Shenyang	Liaoning	2-Ethyl-1-hexanol	Outdoor gasoline evaporative	7.79	4.86	3.02	0	2.58	5.7	7.18	9.77
Shenyang	Liaoning	Formaldehyde	Outdoor gasoline evaporative	1.1	1.85	1.75	0	0.39	1.81	2.66	5.71
Shenyang	Liaoning	Acetaldehyde	Outdoor gasoline evaporative	0	0	0	0	0	0	0	0
Shenyang	Liaoning	Pentanal	Outdoor gasoline evaporative	0	0.65	1	0	0	0.1	0.86	3.35
Shenyang	Liaoning	Hexanal	Outdoor gasoline evaporative	0	0.25	0.56	0	0	0	0.21	2.07
Shenyang	Liaoning	Heptanal	Outdoor gasoline evaporative	0	0.12	0.32	0	0	0	0	1.17
Shenyang	Liaoning	Octanal	Outdoor gasoline evaporative	0.83	1.48	1.75	0	0	0.77	2.42	5.53
Shenyang	Liaoning	Nonanal	Outdoor gasoline evaporative	0	0.77	1.03	0	0	0.43	1.07	3.59
Shenyang	Liaoning	Decanal	Outdoor gasoline evaporative	0.13	1.22	1.42	0	0	0.71	1.88	4.49
Shenyang	Liaoning	Acetone	Outdoor gasoline evaporative	0	0	0	0	0	0	0	0
Shenyang	Liaoning	2-Butanone	Outdoor gasoline evaporative	0	0.42	0.68	0	0	0	0.74	2.04
Shenyang	Liaoning	Cyclohexanone	Outdoor gasoline evaporative	1.02	0.98	1.17	0	0	0.66	1.73	3.61
Shenyang	Liaoning	Ethyl acetate	Outdoor gasoline evaporative	0	0.01	0.06	0	0	0	0	0.17
Shenyang	Liaoning	Butyl acetate	Outdoor gasoline evaporative	6.94	6.83	2.33	3.12	5.24	6.44	8.27	11.48
Shenyang	Liaoning	sec-Butyl acetate	Outdoor gasoline evaporative	0	0.56	1.23	0	0	0	0.38	4.19
Shenyang	Liaoning	n-Butyl acrylate	Outdoor gasoline evaporative	11.09	10.88	2.94	4.25	9.39	11.07	12.59	16.64
Shenyang	Liaoning	1-Methoxy-2-propyl acetate (PGMEA)	Outdoor gasoline evaporative	0	0	0	0	0	0	0	0
Shenyang	Liaoning	Benzene	Outdoor gasoline evaporative	0.2	1.47	1.88	0	0	0.51	2.84	5.94
Shenyang	Liaoning	Toluene	Outdoor gasoline evaporative	7.65	8.15	4.38	0.51	5.4	8.51	10.37	17.88
Shenyang	Liaoning	Ethylbenzene	Outdoor gasoline evaporative	0.9	2.56	2.12	0	0.79	2.27	4.03	7.72
Shenyang	Liaoning	Xylenes	Outdoor gasoline evaporative	0	0.11	0.34	0	0	0	0	1.15
Shenyang	Liaoning	Styrene	Outdoor gasoline evaporative	12.05	10.55	5.7	2.03	6.52	10.24	13.16	25.52
Shenyang	Liaoning	Benzaldehyde	Outdoor gasoline evaporative	7.05	6.53	2.54	2.37	4.48	6.39	7.98	11.93
Shenyang	Liaoning	Naphthalene	Outdoor gasoline evaporative	2.07	2.22	1.57	0	1.24	2.07	3.06	5.84
Shenyang	Liaoning	Limonene	Outdoor gasoline evaporative	0.95	1.01	0.83	0	0.15	0.86	1.67	2.51
Shenyang	Liaoning	α-Pinene	Outdoor gasoline evaporative	2.2	2.35	1.2	0	1.78	2.3	2.92	4.72
Shenyang	Liaoning	Acetic acid	Outdoor gasoline evaporative	0	0.07	0.44	0	0	0	0	0.48
Shenyang	Liaoning	TVOCs	Outdoor gasoline evaporative	10.77	11.28	5.9	0.28	8.09	12.3	15.62	19.83
Shenyang	Liaoning	Isobutane	Plastic products	0	0.06	0.1	0	0	0	0.08	0.34
Shenyang	Liaoning	Pentane	Plastic products	0	0.03	0.09	0	0	0	0	0.36
Shenyang	Liaoning	Isopentane	Plastic products	0.1	0.26	0.34	0	0	0	0.56	0.99
Shenyang	Liaoning	Hexane	Plastic products	2.26	2.53	3.68	0	0	1.52	3.04	13.23
Shenyang	Liaoning	Heptane	Plastic products	0.9	1.67	2.12	0	0	0.59	2.93	7.09
Shenyang	Liaoning	Undecane	Plastic products	6.06	7.05	2.9	3.56	4.75	6.52	8.34	14.56
Shenyang	Liaoning	Tridecane	Plastic products	0.43	0.68	0.8	0	0	0.35	1.14	2.47
Shenyang	Liaoning	Tetradecane	Plastic products	0	0.1	0.24	0	0	0	0.12	0.83
Shenyang	Liaoning	Dichloromethane	Plastic products	0	0.2	0.57	0	0	0	0	1.85
Shenyang	Liaoning	1,2-Dichloroethane	Plastic products	0	0	0	0	0	0	0	0
Shenyang	Liaoning	Ethanol	Plastic products	0	0.05	0.13	0	0	0	0	0.37
Shenyang	Liaoning	1-Butanol	Plastic products	9.6	15.39	8.08	3.98	7.93	14.42	22.46	30.34
Shenyang	Liaoning	2-Ethyl-1-hexanol	Plastic products	81.58	79.52	6.34	64.57	77.51	80.56	83.16	88.52
Shenyang	Liaoning	Formaldehyde	Plastic products	0.97	0.18	0.36	0	0	0	0.08	1.16
Shenyang	Liaoning	Acetaldehyde	Plastic products	4.46	5.6	3.56	0	3.1	4.95	7.27	13.55
Shenyang	Liaoning	Pentanal	Plastic products	0	0.02	0.11	0	0	0	0	0.4
Shenyang	Liaoning	Hexanal	Plastic products	0	0.12	0.35	0	0	0	0	1.42
Shenyang	Liaoning	Heptanal	Plastic products	3.22	5.2	2.8	1.12	2.97	5.32	7.21	10.56
Shenyang	Liaoning	Octanal	Plastic products	0.44	1.5	3.07	0	0	0.55	1.44	12.31
Shenyang	Liaoning	Nonanal	Plastic products	0.06	2.71	8.01	0	0	0.04	0.74	30.41
Shenyang	Liaoning	Decanal	Plastic products	0	0.04	0.17	0	0	0	0	0.51
Shenyang	Liaoning	Acetone	Plastic products	0.4	0.89	1.32	0	0	0.27	1.1	4.03
Shenyang	Liaoning	2-Butanone	Plastic products	0	0.01	0.04	0	0	0	0	0
Shenyang	Liaoning	Cyclohexanone	Plastic products	2.03	5.14	3.67	0.32	2.03	4.85	6.11	12.39
Shenyang	Liaoning	Ethyl acetate	Plastic products	0	0	0	0	0	0	0	0
Shenyang	Liaoning	Butyl acetate	Plastic products	1.19	1.81	1.8	0	0.62	1.37	2.36	6.34
Shenyang	Liaoning	sec-Butyl acetate	Plastic products	0	0.02	0.2	0	0	0	0	0
Shenyang	Liaoning	n-Butyl acrylate	Plastic products	0	0.3	0.54	0	0	0	0.39	1.81
Shenyang	Liaoning	1-Methoxy-2-propyl acetate (PGMEA)	Plastic products	0	0.02	0.13	0	0	0	0	0
Shenyang	Liaoning	Benzene	Plastic products	5.49	3.58	2.17	0	2.2	3.89	4.85	7.53
Shenyang	Liaoning	Toluene	Plastic products	0	0.24	1.9	0	0	0	0	0.07
Shenyang	Liaoning	Ethylbenzene	Plastic products	4.58	4.87	2.83	0.22	2.72	4.38	6.49	10.54
Shenyang	Liaoning	Xylenes	Plastic products	1.58	3.36	3.32	0.11	1.05	2.13	4.2	11.46
Shenyang	Liaoning	Styrene	Plastic products	13.84	9.67	5.43	0	5.94	9.99	13.38	18.93
Shenyang	Liaoning	Benzaldehyde	Plastic products	5.52	8.35	4.53	1.42	4.38	8.07	11.27	17.18
Shenyang	Liaoning	Naphthalene	Plastic products	0.31	0.93	1.05	0	0	0.53	1.72	3.41
Shenyang	Liaoning	Limonene	Plastic products	0.14	0.27	0.28	0	0.07	0.19	0.39	1.06
Shenyang	Liaoning	α-Pinene	Plastic products	0.56	1.11	1	0	0.38	0.82	1.66	3.7
Shenyang	Liaoning	Acetic acid	Plastic products	0	0.01	0.05	0	0	0	0	0
Shenyang	Liaoning	TVOCs	Plastic products	0	0.41	0.92	0	0	0	0.21	3.46
Shenyang	Liaoning	Isobutane	Total	4.88	4.87	0.79	3.31	4.37	4.94	5.27	6.5
Shenyang	Liaoning	Pentane	Total	57.61	55.77	12.58	14.63	54.08	57.84	62.72	67.92
Shenyang	Liaoning	Isopentane	Total	90.78	92.25	5.21	80.03	89.53	92.26	95.94	100
Shenyang	Liaoning	Hexane	Total	96.93	96.45	3.65	89.01	94.01	96.97	100	100
Shenyang	Liaoning	Heptane	Total	100	98.05	3.72	88.04	97.45	100	100	100
Shenyang	Liaoning	Undecane	Total	72.3	73.75	8.2	60.74	67.74	73.05	77.75	91.57
Shenyang	Liaoning	Tridecane	Total	73.95	75.6	7.67	62.92	70.63	74.72	80.77	92.02
Shenyang	Liaoning	Tetradecane	Total	96.61	95.8	4.16	87.18	93.49	96.58	99.37	100
Shenyang	Liaoning	Dichloromethane	Total	61.83	64.27	7.86	51.93	58.21	64.37	69.14	77.69
Shenyang	Liaoning	1,2-Dichloroethane	Total	75.91	75.86	7.93	62.62	70.51	75.92	79.42	93.79
Shenyang	Liaoning	Ethanol	Total	32.51	32.55	3.32	26.73	30.2	32.04	34.16	38.85
Shenyang	Liaoning	1-Butanol	Total	71.64	72.96	6.69	61.14	68.75	72.65	77.03	87.09
Shenyang	Liaoning	2-Ethyl-1-hexanol	Total	98.51	93.67	6.94	73.36	92.08	95.76	98.35	100
Shenyang	Liaoning	Formaldehyde	Total	100	99.9	0.44	98.78	100	100	100	100
Shenyang	Liaoning	Acetaldehyde	Total	100	100	0	100	100	100	100	100
Shenyang	Liaoning	Pentanal	Total	85.02	86.28	4.38	79	83.04	85.9	89.38	94.78
Shenyang	Liaoning	Hexanal	Total	65.82	68.61	5.08	60.12	65.69	67.96	71.56	79.29
Shenyang	Liaoning	Heptanal	Total	98.39	97.49	3.06	90.66	95.58	98.62	100	100
Shenyang	Liaoning	Octanal	Total	96.63	94.68	6.53	81.27	89.54	99.18	100	100
Shenyang	Liaoning	Nonanal	Total	92.36	92.53	4.72	83.77	89.06	92.68	96.21	100
Shenyang	Liaoning	Decanal	Total	88.42	87.5	4.93	80.19	84.55	87.34	89.75	96.33
Shenyang	Liaoning	Acetone	Total	37.06	38.56	4.58	30.98	35.6	38.52	40.63	49.12
Shenyang	Liaoning	2-Butanone	Total	77.96	78.48	4.48	70.99	75.45	77.68	82.32	86.12
Shenyang	Liaoning	Cyclohexanone	Total	75.86	75.08	7.41	62.26	70.93	74.42	79.35	90.89
Shenyang	Liaoning	Ethyl acetate	Total	70.01	70.92	4.81	62.6	67.55	70.58	74.29	79.53
Shenyang	Liaoning	Butyl acetate	Total	70.17	70.52	4.6	61.68	67.97	70.84	73.05	79.58
Shenyang	Liaoning	sec-Butyl acetate	Total	100	97.83	3.44	89.29	96.59	100	100	100
Shenyang	Liaoning	n-Butyl acrylate	Total	21.47	21.21	2.89	14.9	19.77	21.07	22.51	27.74
Shenyang	Liaoning	1-Methoxy-2-propyl acetate (PGMEA)	Total	81.15	83.69	8.8	68.71	77.07	82.25	90.77	100
Shenyang	Liaoning	Benzene	Total	74.86	75.07	7.11	62.01	69.86	74.86	79.68	87.41
Shenyang	Liaoning	Toluene	Total	64.64	63.84	4.36	54.4	61.48	63.72	66.29	71.26
Shenyang	Liaoning	Ethylbenzene	Total	72.58	74.45	5.57	65.05	70.5	74.42	77.88	86.74
Shenyang	Liaoning	Xylenes	Total	75.83	75.88	4.52	67.55	72.92	75.35	79.3	84.49
Shenyang	Liaoning	Styrene	Total	100	92.72	9.65	69.86	88.97	96.87	100	100
Shenyang	Liaoning	Benzaldehyde	Total	78.49	78.59	5.37	69.55	74.67	77.45	83.23	89.04
Shenyang	Liaoning	Naphthalene	Total	44.87	44.61	5.48	36.2	40.76	44.44	48.33	54.45
Shenyang	Liaoning	Limonene	Total	97.06	97.09	2.74	90.87	95.81	97.55	99.37	100
Shenyang	Liaoning	α-Pinene	Total	19.68	20.81	3.99	15.17	18	20.56	22.4	31.21
Shenyang	Liaoning	Acetic acid	Total	100	97.74	3.93	87.35	96.5	100	100	100
Shenyang	Liaoning	TVOCs	Total	61.44	62.72	5.06	53.05	60.24	63.06	65.77	72.44
Tianjin	Tianjin	Isobutane	Paints and adhesives	0	0.33	0.97	0	0	0	0	3.87
Tianjin	Tianjin	Pentane	Paints and adhesives	0	0	0	0	0	0	0	0
Tianjin	Tianjin	Isopentane	Paints and adhesives	6.55	7.02	3.17	1.62	4.93	6.93	8.97	13.6
Tianjin	Tianjin	Hexane	Paints and adhesives	0.14	0.54	1.01	0	0	0	0.75	3.48
Tianjin	Tianjin	Heptane	Paints and adhesives	0	0.62	1.52	0	0	0	0.14	5.24
Tianjin	Tianjin	Undecane	Paints and adhesives	0.72	1.78	2.49	0	0	0	3.35	7.29
Tianjin	Tianjin	Tridecane	Paints and adhesives	0	1.16	2.07	0	0	0	1.96	6.91
Tianjin	Tianjin	Tetradecane	Paints and adhesives	0	0.58	0.71	0	0	0.24	1.26	1.95
Tianjin	Tianjin	Dichloromethane	Paints and adhesives	5.47	5.81	2.17	2.23	4.45	5.46	7.05	9.95
Tianjin	Tianjin	1,2-Dichloroethane	Paints and adhesives	35.27	35.8	7.5	19.64	32.36	37.13	40.35	48.72
Tianjin	Tianjin	Ethanol	Paints and adhesives	0	0.86	1.19	0	0	0	1.68	3.5
Tianjin	Tianjin	1-Butanol	Paints and adhesives	43.06	41.27	4.89	30.64	38.18	41.31	44.61	49.6
Tianjin	Tianjin	2-Ethyl-1-hexanol	Paints and adhesives	1.67	1.31	1.57	0	0	0.66	2.41	5.19
Tianjin	Tianjin	Formaldehyde	Paints and adhesives	0	0.67	2.2	0	0	0	0	7.95
Tianjin	Tianjin	Acetaldehyde	Paints and adhesives	2.27	3.04	2.9	0	0.42	2.42	4.61	9.7
Tianjin	Tianjin	Pentanal	Paints and adhesives	31.07	33.41	6.72	20.38	29.28	34.08	37.23	46.66
Tianjin	Tianjin	Hexanal	Paints and adhesives	27.94	30.97	9.8	13.99	23.22	31.55	36.87	48.88
Tianjin	Tianjin	Heptanal	Paints and adhesives	24.9	26.75	5.82	16.18	22.55	26.54	31	38.86
Tianjin	Tianjin	Octanal	Paints and adhesives	0	0	0	0	0	0	0	0
Tianjin	Tianjin	Nonanal	Paints and adhesives	6.47	10.04	7.6	0.4	3.71	8.81	14.41	25.45
Tianjin	Tianjin	Decanal	Paints and adhesives	0.17	3.73	4.61	0	0	2.56	5.78	16.69
Tianjin	Tianjin	Acetone	Paints and adhesives	5.7	3.63	4.23	0	0	1.76	6.16	13.44
Tianjin	Tianjin	2-Butanone	Paints and adhesives	34.82	35.43	4.61	26.96	32.75	36.09	38.12	43.77
Tianjin	Tianjin	Cyclohexanone	Paints and adhesives	49.58	48.24	4.46	39.73	44.93	48.37	51.27	56.74
Tianjin	Tianjin	Ethyl acetate	Paints and adhesives	8.22	9.17	3.38	4.13	7.06	8.78	10.65	15.55
Tianjin	Tianjin	Butyl acetate	Paints and adhesives	75.97	75.12	5.34	66.74	71.24	74.72	78.29	87.07
Tianjin	Tianjin	sec-Butyl acetate	Paints and adhesives	61.61	61.71	4.76	52.21	58.61	61.92	65.3	69.05
Tianjin	Tianjin	n-Butyl acrylate	Paints and adhesives	7.94	8.27	3.23	2.17	5.74	8.31	10.66	13.93
Tianjin	Tianjin	1-Methoxy-2-propyl acetate (PGMEA)	Paints and adhesives	52.04	51.82	5.98	39.06	48.48	52.13	56.48	60.62
Tianjin	Tianjin	Benzene	Paints and adhesives	0	0.06	0.34	0	0	0	0	0.85
Tianjin	Tianjin	Toluene	Paints and adhesives	23.96	26.99	11.12	11.99	19.02	24.29	32.93	48.78
Tianjin	Tianjin	Ethylbenzene	Paints and adhesives	0	0	0	0	0	0	0	0
Tianjin	Tianjin	Xylenes	Paints and adhesives	56.32	53.33	8.22	35.78	47.55	54.03	58.38	67.13
Tianjin	Tianjin	Styrene	Paints and adhesives	0	0	0	0	0	0	0	0
Tianjin	Tianjin	Benzaldehyde	Paints and adhesives	31.87	31.7	4.17	23.35	29.02	31.5	34.81	38.97
Tianjin	Tianjin	Naphthalene	Paints and adhesives	5.63	5.92	2.23	2.12	4.54	5.87	7.32	10.44
Tianjin	Tianjin	Limonene	Paints and adhesives	0	0.03	0.12	0	0	0	0	0.35
Tianjin	Tianjin	α-Pinene	Paints and adhesives	0.47	0.56	0.6	0	0	0.39	0.91	1.91
Tianjin	Tianjin	Acetic acid	Paints and adhesives	0	0.4	0.93	0	0	0	0	3.17
Tianjin	Tianjin	TVOCs	Paints and adhesives	24.2	24.16	3.38	18.38	21.52	24.41	26.42	29.54
Tianjin	Tianjin	Isobutane	Vinyl flooring and carpets	0	0.27	1.1	0	0	0	0	4.31
Tianjin	Tianjin	Pentane	Vinyl flooring and carpets	0	1.85	3.35	0	0	0	2.7	9.95
Tianjin	Tianjin	Isopentane	Vinyl flooring and carpets	0	0.35	1.3	0	0	0	0	4.38
Tianjin	Tianjin	Hexane	Vinyl flooring and carpets	0.96	1.13	1.47	0	0	0.49	1.71	4.47
Tianjin	Tianjin	Heptane	Vinyl flooring and carpets	0	0.3	1.07	0	0	0	0	3.59
Tianjin	Tianjin	Undecane	Vinyl flooring and carpets	25.47	24.15	4.74	15.62	20.45	24.26	27.39	32.61
Tianjin	Tianjin	Tridecane	Vinyl flooring and carpets	76.23	74.25	4.56	65.98	71.03	73.89	77.15	81.73
Tianjin	Tianjin	Tetradecane	Vinyl flooring and carpets	87.85	88.07	3.26	80.4	86.52	88.18	89.89	93.77
Tianjin	Tianjin	Dichloromethane	Vinyl flooring and carpets	6.58	6.72	1.9	3.49	5.31	6.68	7.93	10.46
Tianjin	Tianjin	1,2-Dichloroethane	Vinyl flooring and carpets	6.64	7.14	3.35	0.22	5.25	7.3	8.88	12.9
Tianjin	Tianjin	Ethanol	Vinyl flooring and carpets	0	0.25	0.69	0	0	0	0	2.35
Tianjin	Tianjin	1-Butanol	Vinyl flooring and carpets	0	0.07	0.41	0	0	0	0	0.72
Tianjin	Tianjin	2-Ethyl-1-hexanol	Vinyl flooring and carpets	7.31	6.92	2.89	0	5.28	7.35	8.71	11.44
Tianjin	Tianjin	Formaldehyde	Vinyl flooring and carpets	0	1.12	1.79	0	0	0	1.5	6.67
Tianjin	Tianjin	Acetaldehyde	Vinyl flooring and carpets	2.38	3.36	2.49	0	1.05	3.46	4.89	8.12
Tianjin	Tianjin	Pentanal	Vinyl flooring and carpets	0	0.33	0.82	0	0	0	0	3
Tianjin	Tianjin	Hexanal	Vinyl flooring and carpets	3.75	3.48	2.03	0	2.14	3.76	4.8	7.87
Tianjin	Tianjin	Heptanal	Vinyl flooring and carpets	0.33	0.87	1.35	0	0	0	1.3	4.55
Tianjin	Tianjin	Octanal	Vinyl flooring and carpets	0	0	0	0	0	0	0	0
Tianjin	Tianjin	Nonanal	Vinyl flooring and carpets	0	0.54	1.13	0	0	0	0.66	4.01
Tianjin	Tianjin	Decanal	Vinyl flooring and carpets	0.79	0.74	0.85	0	0	0.36	1.33	2.46
Tianjin	Tianjin	Acetone	Vinyl flooring and carpets	0	0.3	1	0	0	0	0	3.54
Tianjin	Tianjin	2-Butanone	Vinyl flooring and carpets	12.05	12.41	2.78	7.94	10.68	11.79	14.29	18.26
Tianjin	Tianjin	Cyclohexanone	Vinyl flooring and carpets	9.96	9.96	2.68	4.68	8.54	9.72	11.77	14.4
Tianjin	Tianjin	Ethyl acetate	Vinyl flooring and carpets	2.03	2.26	1.22	0	1.4	2.42	3.19	4.13
Tianjin	Tianjin	Butyl acetate	Vinyl flooring and carpets	0	0.8	1.48	0	0	0	1.36	5.45
Tianjin	Tianjin	sec-Butyl acetate	Vinyl flooring and carpets	5.56	6.24	3.66	0.52	3.92	6.46	7.86	14.18
Tianjin	Tianjin	n-Butyl acrylate	Vinyl flooring and carpets	0	0.03	0.22	0	0	0	0	0.16
Tianjin	Tianjin	1-Methoxy-2-propyl acetate (PGMEA)	Vinyl flooring and carpets	4.12	4.42	2.36	0.14	2.99	4.29	5.57	10.38
Tianjin	Tianjin	Benzene	Vinyl flooring and carpets	0	0	0	0	0	0	0	0
Tianjin	Tianjin	Toluene	Vinyl flooring and carpets	4.93	5.31	2.96	0	3.4	4.94	7.01	11.78
Tianjin	Tianjin	Ethylbenzene	Vinyl flooring and carpets	5.15	5.42	3.78	0	1.75	4.86	8.7	12.54
Tianjin	Tianjin	Xylenes	Vinyl flooring and carpets	4.02	4.05	1.9	1.13	2.57	3.84	5.39	8.27
Tianjin	Tianjin	Styrene	Vinyl flooring and carpets	0	1.12	2.03	0	0	0	1.68	7.04
Tianjin	Tianjin	Benzaldehyde	Vinyl flooring and carpets	4.86	4.93	1.83	2.21	3.59	4.72	6.19	8.03
Tianjin	Tianjin	Naphthalene	Vinyl flooring and carpets	3.31	4.03	3.09	0	0.93	3.62	6.27	9.82
Tianjin	Tianjin	Limonene	Vinyl flooring and carpets	1.99	1.61	0.85	0	1.13	1.56	2.14	3.35
Tianjin	Tianjin	α-Pinene	Vinyl flooring and carpets	1.65	1.61	0.69	0.12	1.09	1.72	2	3.01
Tianjin	Tianjin	Acetic acid	Vinyl flooring and carpets	3.08	3.2	2.82	0	1.2	2.49	4.43	10.56
Tianjin	Tianjin	TVOCs	Vinyl flooring and carpets	16.49	15.95	1.93	12.34	14.48	16.06	17.14	19.13
Tianjin	Tianjin	Isobutane	Cooking and indoor combustion	15.78	16.36	8.4	3.17	11.7	15.58	20.65	33.86
Tianjin	Tianjin	Pentane	Cooking and indoor combustion	0	0.43	2.24	0	0	0	0	5.22
Tianjin	Tianjin	Isopentane	Cooking and indoor combustion	6.1	5.96	4.94	0	3.08	4.98	7.89	14.2
Tianjin	Tianjin	Hexane	Cooking and indoor combustion	0	0.55	1.18	0	0	0	0	4.05
Tianjin	Tianjin	Heptane	Cooking and indoor combustion	7.66	9.04	3.87	1.87	6.42	9.41	11.94	15.96
Tianjin	Tianjin	Undecane	Cooking and indoor combustion	3.69	3.89	3.1	0	1.06	4.1	5.94	10.34
Tianjin	Tianjin	Tridecane	Cooking and indoor combustion	0	0.82	1.31	0	0	0	1.14	4.46
Tianjin	Tianjin	Tetradecane	Cooking and indoor combustion	0	0.14	0.38	0	0	0	0	1.22
Tianjin	Tianjin	Dichloromethane	Cooking and indoor combustion	9.38	10.17	2.65	4.79	8.55	10.3	11.89	15.18
Tianjin	Tianjin	1,2-Dichloroethane	Cooking and indoor combustion	4.88	5.28	3.07	0	3.42	5.53	7.12	11.14
Tianjin	Tianjin	Ethanol	Cooking and indoor combustion	20.92	21.95	3.71	16.04	18.95	21.76	24.47	29.48
Tianjin	Tianjin	1-Butanol	Cooking and indoor combustion	4.01	2.51	2.39	0	0.03	2.47	3.69	8.31
Tianjin	Tianjin	2-Ethyl-1-hexanol	Cooking and indoor combustion	8.72	5.44	4.36	0	0	6.39	9.2	11.92
Tianjin	Tianjin	Formaldehyde	Cooking and indoor combustion	20.18	20.78	3.24	16.64	18.57	20.27	22.22	28.68
Tianjin	Tianjin	Acetaldehyde	Cooking and indoor combustion	28.37	28.52	4.58	21.67	25.09	27.86	31.46	38.69
Tianjin	Tianjin	Pentanal	Cooking and indoor combustion	32.34	32.34	5.5	23.41	28.38	30.84	37.04	43.05
Tianjin	Tianjin	Hexanal	Cooking and indoor combustion	25.93	26.51	5.71	17.31	22.36	25.8	31.02	39.58
Tianjin	Tianjin	Heptanal	Cooking and indoor combustion	52.61	51.22	5.53	40.45	47.75	50.33	54.88	61.86
Tianjin	Tianjin	Octanal	Cooking and indoor combustion	71.23	72.45	6.34	59.08	69.33	72.64	76.62	82.4
Tianjin	Tianjin	Nonanal	Cooking and indoor combustion	80.89	77.04	6.05	65.57	72.41	78.62	80.83	86.59
Tianjin	Tianjin	Decanal	Cooking and indoor combustion	84.23	80.55	4.96	68.47	78.08	81.34	83.51	87.91
Tianjin	Tianjin	Acetone	Cooking and indoor combustion	4.01	6.51	6.46	0	1.75	5.05	9.37	22.31
Tianjin	Tianjin	2-Butanone	Cooking and indoor combustion	7.16	7.29	3.15	1.64	4.72	7.02	9.89	12.71
Tianjin	Tianjin	Cyclohexanone	Cooking and indoor combustion	11.83	10.74	3.57	4.28	8.5	10.58	12.98	17.75
Tianjin	Tianjin	Ethyl acetate	Cooking and indoor combustion	13.48	14.13	2.87	8.54	12.44	14.38	15.8	19.16
Tianjin	Tianjin	Butyl acetate	Cooking and indoor combustion	0	0.02	0.11	0	0	0	0	0.1
Tianjin	Tianjin	sec-Butyl acetate	Cooking and indoor combustion	0	0	0	0	0	0	0	0
Tianjin	Tianjin	n-Butyl acrylate	Cooking and indoor combustion	7.4	8.91	4.41	0.36	5.8	8.14	11.64	18.89
Tianjin	Tianjin	1-Methoxy-2-propyl acetate (PGMEA)	Cooking and indoor combustion	1.13	1.27	1.67	0	0	0.66	2.04	5.91
Tianjin	Tianjin	Benzene	Cooking and indoor combustion	10.92	12.41	2.4	9.18	10.62	12.2	13.42	17.94
Tianjin	Tianjin	Toluene	Cooking and indoor combustion	4.26	5.48	4.21	0	2.32	5.08	8.86	14.21
Tianjin	Tianjin	Ethylbenzene	Cooking and indoor combustion	0.32	3.09	3.58	0	0	2.06	4.77	12.32
Tianjin	Tianjin	Xylenes	Cooking and indoor combustion	5.06	4.36	2.98	0	1.71	4.44	6.33	10.27
Tianjin	Tianjin	Styrene	Cooking and indoor combustion	0.38	4.55	4.01	0	1.3	3.59	6.6	12.54
Tianjin	Tianjin	Benzaldehyde	Cooking and indoor combustion	23.86	22.61	3.58	15.51	20.08	22.43	25.28	28.21
Tianjin	Tianjin	Naphthalene	Cooking and indoor combustion	15.64	15.65	3.3	10.47	13.03	16.06	17.6	22.43
Tianjin	Tianjin	Limonene	Cooking and indoor combustion	1.29	1.07	0.9	0	0.09	0.96	1.67	2.93
Tianjin	Tianjin	α-Pinene	Cooking and indoor combustion	2.11	2.14	0.86	0.64	1.62	2.2	2.65	3.75
Tianjin	Tianjin	Acetic acid	Cooking and indoor combustion	12.38	14.14	4.45	5.16	11.96	13.53	17.13	24.82
Tianjin	Tianjin	TVOCs	Cooking and indoor combustion	14.24	16.09	5.1	6.99	11.8	17.25	20.19	23.57
Tianjin	Tianjin	Isobutane	Wood building materials and furniture	52.75	40.68	15.2	6.72	35.94	43.43	50.9	60.5
Tianjin	Tianjin	Pentane	Wood building materials and furniture	0	4.13	8.62	0	0	0	0.68	31.21
Tianjin	Tianjin	Isopentane	Wood building materials and furniture	4.37	5.08	4.59	0	1.31	4.57	7.97	14.04
Tianjin	Tianjin	Hexane	Wood building materials and furniture	4.81	3.61	2.71	0	1.06	4.11	5.69	8.51
Tianjin	Tianjin	Heptane	Wood building materials and furniture	11.04	9.21	4.75	0	6.94	9.34	13.06	16.93
Tianjin	Tianjin	Undecane	Wood building materials and furniture	16.26	12.55	5.52	0.35	10.23	13.93	16.35	20.24
Tianjin	Tianjin	Tridecane	Wood building materials and furniture	4.74	4.73	2.64	1.04	2.63	4.32	6.59	10.01
Tianjin	Tianjin	Tetradecane	Wood building materials and furniture	0.77	0.8	1.05	0	0	0.13	1.42	3.31
Tianjin	Tianjin	Dichloromethane	Wood building materials and furniture	8	7.9	2.06	4.96	6.26	7.77	9.14	12.39
Tianjin	Tianjin	1,2-Dichloroethane	Wood building materials and furniture	5.04	5.02	3.22	0	3.1	4.77	7.29	10.36
Tianjin	Tianjin	Ethanol	Wood building materials and furniture	19.66	16.83	5.58	3.94	14.51	18.22	20.38	24.17
Tianjin	Tianjin	1-Butanol	Wood building materials and furniture	5.01	5.27	1.81	1.87	4.07	5.32	6.4	8.83
Tianjin	Tianjin	2-Ethyl-1-hexanol	Wood building materials and furniture	0	1.19	2.85	0	0	0	0	9.8
Tianjin	Tianjin	Formaldehyde	Wood building materials and furniture	75.25	72.85	3.43	64.68	70.65	73.34	75.47	77.44
Tianjin	Tianjin	Acetaldehyde	Wood building materials and furniture	19.16	15.62	5.38	2.54	15.28	16.87	18.83	22.06
Tianjin	Tianjin	Pentanal	Wood building materials and furniture	13.95	11.67	4.59	0.82	9.83	12.47	14.04	19.39
Tianjin	Tianjin	Hexanal	Wood building materials and furniture	7.63	6.64	2.63	0	5.81	7.24	8.14	10.71
Tianjin	Tianjin	Heptanal	Wood building materials and furniture	12.4	10.58	3.57	2.96	9.39	10.62	12.74	16.64
Tianjin	Tianjin	Octanal	Wood building materials and furniture	11.54	9.92	4.78	0	7.12	10.69	12.75	18.47
Tianjin	Tianjin	Nonanal	Wood building materials and furniture	4.8	3.43	2.39	0	1.18	3.73	5.39	6.69
Tianjin	Tianjin	Decanal	Wood building materials and furniture	0	0	0	0	0	0	0	0
Tianjin	Tianjin	Acetone	Wood building materials and furniture	47.88	48.03	5.08	36.1	45	48.54	50.53	57.43
Tianjin	Tianjin	2-Butanone	Wood building materials and furniture	9.75	9.49	1.96	6.1	8.24	9.48	10.61	13.08
Tianjin	Tianjin	Cyclohexanone	Wood building materials and furniture	8.64	8.63	2.32	3.64	7.07	8.67	10.09	12.99
Tianjin	Tianjin	Ethyl acetate	Wood building materials and furniture	4.34	3.45	2.34	0	1.68	3.43	5.15	8.07
Tianjin	Tianjin	Butyl acetate	Wood building materials and furniture	0	0.49	1.03	0	0	0	0.46	3.52
Tianjin	Tianjin	sec-Butyl acetate	Wood building materials and furniture	2.23	2.2	2.5	0	0	1.55	3.57	8.73
Tianjin	Tianjin	n-Butyl acrylate	Wood building materials and furniture	18.38	14.8	6.44	1.87	10.85	16.08	19.6	24.62
Tianjin	Tianjin	1-Methoxy-2-propyl acetate (PGMEA)	Wood building materials and furniture	10.49	9.95	2.25	4.89	8.72	9.97	11.66	14.43
Tianjin	Tianjin	Benzene	Wood building materials and furniture	2.06	2.88	2.35	0	1.11	2.88	3.94	7.75
Tianjin	Tianjin	Toluene	Wood building materials and furniture	0	0.06	0.37	0	0	0	0	0.5
Tianjin	Tianjin	Ethylbenzene	Wood building materials and furniture	11.05	8.51	4.51	0	6.33	9.01	11.73	16.45
Tianjin	Tianjin	Xylenes	Wood building materials and furniture	0	0.44	0.84	0	0	0	0.47	2.76
Tianjin	Tianjin	Styrene	Wood building materials and furniture	20.71	17.68	5.88	5.58	14.45	18.11	21.41	26.98
Tianjin	Tianjin	Benzaldehyde	Wood building materials and furniture	10.35	9.75	2.17	5.02	8.36	10.07	11.13	13.28
Tianjin	Tianjin	Naphthalene	Wood building materials and furniture	17.47	14.53	5.86	1.22	11.58	16.3	18.23	22.87
Tianjin	Tianjin	Limonene	Wood building materials and furniture	0	0.4	0.65	0	0	0	0.58	2.11
Tianjin	Tianjin	α-Pinene	Wood building materials and furniture	5.81	5.19	1.5	1.27	4.61	5.5	6.11	7.52
Tianjin	Tianjin	Acetic acid	Wood building materials and furniture	16.94	13.5	5.48	2.61	10.29	13.66	17.01	24.44
Tianjin	Tianjin	TVOCs	Wood building materials and furniture	18.15	17.17	2.56	11.56	15.98	17.54	18.69	21.26
Tianjin	Tianjin	Isobutane	Outdoor vehicle exhaust	21.41	20.07	6.63	8.74	15.77	19.33	24.5	32.39
Tianjin	Tianjin	Pentane	Outdoor vehicle exhaust	0	0.96	3.34	0	0	0	0	10.96
Tianjin	Tianjin	Isopentane	Outdoor vehicle exhaust	7.97	7.56	3.99	0	5.37	7.62	9.96	14.86
Tianjin	Tianjin	Hexane	Outdoor vehicle exhaust	0	0.53	1.09	0	0	0	0.12	3.06
Tianjin	Tianjin	Heptane	Outdoor vehicle exhaust	34.11	32.93	3.56	25.8	30.69	33.63	35.23	39.41
Tianjin	Tianjin	Undecane	Outdoor vehicle exhaust	17.74	18.58	3.35	12.49	16.57	18.39	20.99	25.37
Tianjin	Tianjin	Tridecane	Outdoor vehicle exhaust	0	0.02	0.13	0	0	0	0	0.24
Tianjin	Tianjin	Tetradecane	Outdoor vehicle exhaust	2.58	2.14	0.98	0.31	1.59	2.13	2.71	3.9
Tianjin	Tianjin	Dichloromethane	Outdoor vehicle exhaust	4.39	4.25	1.34	1.83	3.29	4.16	5.1	6.94
Tianjin	Tianjin	1,2-Dichloroethane	Outdoor vehicle exhaust	18.83	18.22	3.33	12.72	16.21	17.62	19.99	25.21
Tianjin	Tianjin	Ethanol	Outdoor vehicle exhaust	11.82	12.12	2.52	8.32	10.56	11.74	14.03	16.72
Tianjin	Tianjin	1-Butanol	Outdoor vehicle exhaust	0.27	0.67	0.85	0	0	0.22	1.21	2.88
Tianjin	Tianjin	2-Ethyl-1-hexanol	Outdoor vehicle exhaust	0	0.89	1.68	0	0	0	1.05	5.14
Tianjin	Tianjin	Formaldehyde	Outdoor vehicle exhaust	2.77	2.66	1.33	0	1.9	2.87	3.48	5.18
Tianjin	Tianjin	Acetaldehyde	Outdoor vehicle exhaust	14.46	14.44	2.7	9.81	12.7	14.52	16.49	19.76
Tianjin	Tianjin	Pentanal	Outdoor vehicle exhaust	2.73	2.69	1.1	0.84	1.92	2.63	3.54	4.97
Tianjin	Tianjin	Hexanal	Outdoor vehicle exhaust	0	0.02	0.18	0	0	0	0	0
Tianjin	Tianjin	Heptanal	Outdoor vehicle exhaust	0	0	0.03	0	0	0	0	0
Tianjin	Tianjin	Octanal	Outdoor vehicle exhaust	0.56	0.74	0.9	0	0	0.46	1.19	2.96
Tianjin	Tianjin	Nonanal	Outdoor vehicle exhaust	1.18	0.82	0.94	0	0	0.29	1.59	2.51
Tianjin	Tianjin	Decanal	Outdoor vehicle exhaust	1.35	0.87	0.84	0	0.01	0.7	1.59	2.44
Tianjin	Tianjin	Acetone	Outdoor vehicle exhaust	20.54	19.65	3.97	11.69	17.18	20.33	22.05	26.95
Tianjin	Tianjin	2-Butanone	Outdoor vehicle exhaust	14.02	13.05	1.98	10.16	11.73	13.06	14.1	17.1
Tianjin	Tianjin	Cyclohexanone	Outdoor vehicle exhaust	0	0.08	0.24	0	0	0	0	0.86
Tianjin	Tianjin	Ethyl acetate	Outdoor vehicle exhaust	12.45	12.19	2.2	8.6	10.8	11.97	13.58	16.72
Tianjin	Tianjin	Butyl acetate	Outdoor vehicle exhaust	9.23	9.07	2.63	4.35	7.37	8.81	10.85	14.85
Tianjin	Tianjin	sec-Butyl acetate	Outdoor vehicle exhaust	25.73	24.96	3.37	19.11	22.35	24.9	27.09	30.54
Tianjin	Tianjin	n-Butyl acrylate	Outdoor vehicle exhaust	16.39	16.33	4.28	8.22	13.5	16.01	19.48	23.86
Tianjin	Tianjin	1-Methoxy-2-propyl acetate (PGMEA)	Outdoor vehicle exhaust	0	0.27	0.74	0	0	0	0	2
Tianjin	Tianjin	Benzene	Outdoor vehicle exhaust	48.91	49.11	4.61	41.45	46.08	48.66	51.93	58.88
Tianjin	Tianjin	Toluene	Outdoor vehicle exhaust	34.33	31.81	5.61	18.23	28.56	31.98	35.37	41.53
Tianjin	Tianjin	Ethylbenzene	Outdoor vehicle exhaust	51.45	50.85	4.56	41.4	47.28	50.97	53.63	59.39
Tianjin	Tianjin	Xylenes	Outdoor vehicle exhaust	23.83	23.61	3.47	17.72	21.38	24.11	26.24	28.92
Tianjin	Tianjin	Styrene	Outdoor vehicle exhaust	33	32.17	5.96	21.18	28.28	31.33	35.57	43.78
Tianjin	Tianjin	Benzaldehyde	Outdoor vehicle exhaust	7.87	7.82	1.42	5.48	6.74	7.72	8.8	10.7
Tianjin	Tianjin	Naphthalene	Outdoor vehicle exhaust	15.46	15.75	3.16	10.74	13.57	15.32	17.57	22.59
Tianjin	Tianjin	Limonene	Outdoor vehicle exhaust	1.29	1.3	0.5	0	1.1	1.27	1.55	2.25
Tianjin	Tianjin	α-Pinene	Outdoor vehicle exhaust	0.98	0.94	0.44	0.23	0.56	0.85	1.24	1.82
Tianjin	Tianjin	Acetic acid	Outdoor vehicle exhaust	31.77	32.07	4.39	25.66	28.94	32.03	34.72	39.87
Tianjin	Tianjin	TVOCs	Outdoor vehicle exhaust	9.23	8.67	1.21	6.42	7.85	8.61	9.41	11.35
Tianjin	Tianjin	Isobutane	Outdoor industry	4.53	4.72	2.88	0.14	2.51	4.62	6.16	10.72
Tianjin	Tianjin	Pentane	Outdoor industry	43.97	42.54	9.71	22.83	36.76	42.28	47.37	63.82
Tianjin	Tianjin	Isopentane	Outdoor industry	0	0.21	1.08	0	0	0	0	2.69
Tianjin	Tianjin	Hexane	Outdoor industry	84.63	83.84	3.34	77.86	81.73	83.18	86.36	90.14
Tianjin	Tianjin	Heptane	Outdoor industry	13.36	12.99	2.37	7.91	11.98	12.91	14.11	17.59
Tianjin	Tianjin	Undecane	Outdoor industry	1.42	1.89	1.56	0	0.55	1.5	3.31	4.63
Tianjin	Tianjin	Tridecane	Outdoor industry	1.33	1.11	0.83	0	0.5	0.98	1.57	2.45
Tianjin	Tianjin	Tetradecane	Outdoor industry	0.63	0.38	0.39	0	0	0.34	0.69	1.05
Tianjin	Tianjin	Dichloromethane	Outdoor industry	12.08	11.52	2.27	6.49	10.31	12.04	13.03	14.67
Tianjin	Tianjin	1,2-Dichloroethane	Outdoor industry	2.17	2.01	0.9	0.5	1.42	2.08	2.74	3.59
Tianjin	Tianjin	Ethanol	Outdoor industry	4.23	4.28	1.06	2.27	3.66	4.19	4.94	6.46
Tianjin	Tianjin	1-Butanol	Outdoor industry	2.73	2.2	1.07	0.02	1.44	2.17	3	3.98
Tianjin	Tianjin	2-Ethyl-1-hexanol	Outdoor industry	3.13	2.68	2.13	0	0.79	2.6	4.02	7.81
Tianjin	Tianjin	Formaldehyde	Outdoor industry	0	0.22	0.47	0	0	0	0.21	1.88
Tianjin	Tianjin	Acetaldehyde	Outdoor industry	2.05	1.99	0.95	0.51	1.36	1.9	2.53	4.13
Tianjin	Tianjin	Pentanal	Outdoor industry	0	0.06	0.13	0	0	0	0.01	0.44
Tianjin	Tianjin	Hexanal	Outdoor industry	0	0	0	0	0	0	0	0
Tianjin	Tianjin	Heptanal	Outdoor industry	1.04	0.72	0.53	0	0.29	0.67	1.08	1.82
Tianjin	Tianjin	Octanal	Outdoor industry	2.06	1.61	0.88	0	1	1.61	2.14	3.21
Tianjin	Tianjin	Nonanal	Outdoor industry	1.24	0.86	0.73	0	0.14	0.78	1.36	2.41
Tianjin	Tianjin	Decanal	Outdoor industry	1.52	1.18	0.76	0	0.55	1.34	1.79	2.4
Tianjin	Tianjin	Acetone	Outdoor industry	21.2	19.75	6.01	4.89	17.15	20.49	23.64	27.97
Tianjin	Tianjin	2-Butanone	Outdoor industry	1.71	1.59	0.79	0.05	1.03	1.69	2.16	2.78
Tianjin	Tianjin	Cyclohexanone	Outdoor industry	1.33	1	0.59	0	0.54	1.02	1.47	1.97
Tianjin	Tianjin	Ethyl acetate	Outdoor industry	8.56	8.91	1.43	5.69	8.25	8.96	9.62	12.05
Tianjin	Tianjin	Butyl acetate	Outdoor industry	0.59	0.74	0.82	0	0.04	0.61	1.04	2.71
Tianjin	Tianjin	sec-Butyl acetate	Outdoor industry	2.42	2.33	0.84	0.66	1.77	2.32	2.92	3.75
Tianjin	Tianjin	n-Butyl acrylate	Outdoor industry	2.6	2.58	1.74	0	1.31	2.59	3.84	5.97
Tianjin	Tianjin	1-Methoxy-2-propyl acetate (PGMEA)	Outdoor industry	0	0.17	0.3	0	0	0	0.26	1.03
Tianjin	Tianjin	Benzene	Outdoor industry	0	0.3	0.89	0	0	0	0	3.04
Tianjin	Tianjin	Toluene	Outdoor industry	1.63	1.51	1.08	0	0.57	1.53	2.14	3.62
Tianjin	Tianjin	Ethylbenzene	Outdoor industry	0	0.21	0.49	0	0	0	0.04	1.82
Tianjin	Tianjin	Xylenes	Outdoor industry	1.08	0.84	0.58	0	0.41	0.84	1.35	1.99
Tianjin	Tianjin	Styrene	Outdoor industry	0.03	1.41	2.37	0	0	0.34	1.44	8.71
Tianjin	Tianjin	Benzaldehyde	Outdoor industry	3.83	3.27	0.89	1.34	2.7	3.31	3.75	4.99
Tianjin	Tianjin	Naphthalene	Outdoor industry	1	1.02	0.89	0	0.24	0.85	1.61	2.78
Tianjin	Tianjin	Limonene	Outdoor industry	0.96	0.91	0.31	0.3	0.68	0.96	1.11	1.4
Tianjin	Tianjin	α-Pinene	Outdoor industry	0.65	0.65	0.28	0.12	0.47	0.67	0.85	1.2
Tianjin	Tianjin	Acetic acid	Outdoor industry	0	0.3	0.59	0	0	0	0.27	1.61
Tianjin	Tianjin	TVOCs	Outdoor industry	6.06	5.1	2.14	0.06	4.82	5.79	6.22	7.82
Tianjin	Tianjin	Isobutane	Fragranced products	0.46	2.1	3.86	0	0	0	2.93	8.49
Tianjin	Tianjin	Pentane	Fragranced products	0	0.12	0.77	0	0	0	0	0.64
Tianjin	Tianjin	Isopentane	Fragranced products	3.45	3.47	2.42	0	1.54	3.13	4.75	8.27
Tianjin	Tianjin	Hexane	Fragranced products	2.6	2.79	2.23	0	0.93	2.57	4.36	7.04
Tianjin	Tianjin	Heptane	Fragranced products	8.13	8.59	2.84	3.26	6.83	8.45	10.93	14.08
Tianjin	Tianjin	Undecane	Fragranced products	4.03	6.02	2.25	1.17	4.64	6.2	7.49	10.19
Tianjin	Tianjin	Tridecane	Fragranced products	0	0	0	0	0	0	0	0
Tianjin	Tianjin	Tetradecane	Fragranced products	1.94	2.19	1.01	0.7	1.46	1.99	2.91	4.25
Tianjin	Tianjin	Dichloromethane	Fragranced products	0	0.03	0.12	0	0	0	0	0.37
Tianjin	Tianjin	1,2-Dichloroethane	Fragranced products	0	0.06	0.4	0	0	0	0	0.17
Tianjin	Tianjin	Ethanol	Fragranced products	13.18	13.67	2.82	9.59	11.4	13.25	15.88	19.42
Tianjin	Tianjin	1-Butanol	Fragranced products	0.63	0.69	0.73	0	0	0.53	1.08	2.36
Tianjin	Tianjin	2-Ethyl-1-hexanol	Fragranced products	0	0.7	1.26	0	0	0	0.81	4.29
Tianjin	Tianjin	Formaldehyde	Fragranced products	0	0.28	0.82	0	0	0	0	2.78
Tianjin	Tianjin	Acetaldehyde	Fragranced products	1.61	2.21	1.7	0	0.85	2.06	3.32	6.19
Tianjin	Tianjin	Pentanal	Fragranced products	9.24	9.66	2.04	5.89	8.4	9.36	11	13.84
Tianjin	Tianjin	Hexanal	Fragranced products	5.45	5.76	1.25	3.64	4.92	5.55	6.47	8.35
Tianjin	Tianjin	Heptanal	Fragranced products	5.18	5.52	1.4	3.23	4.75	5.45	6.02	8.9
Tianjin	Tianjin	Octanal	Fragranced products	0	0.03	0.11	0	0	0	0	0.49
Tianjin	Tianjin	Nonanal	Fragranced products	0.58	0.71	0.81	0	0	0.49	1.24	2.64
Tianjin	Tianjin	Decanal	Fragranced products	0	0.09	0.28	0	0	0	0	1
Tianjin	Tianjin	Acetone	Fragranced products	0	0.61	1.51	0	0	0	0	4.72
Tianjin	Tianjin	2-Butanone	Fragranced products	1.59	2.01	1.34	0	1.06	1.9	2.83	5.15
Tianjin	Tianjin	Cyclohexanone	Fragranced products	0	0.15	0.31	0	0	0	0.07	0.96
Tianjin	Tianjin	Ethyl acetate	Fragranced products	7.09	7.29	1.79	4.23	5.97	7.13	8.61	10.55
Tianjin	Tianjin	Butyl acetate	Fragranced products	4.61	4.3	1.44	1.66	3.52	4.3	5.19	7.1
Tianjin	Tianjin	sec-Butyl acetate	Fragranced products	0	0.05	0.2	0	0	0	0	0.82
Tianjin	Tianjin	n-Butyl acrylate	Fragranced products	1.84	2.87	2.74	0	0.32	2.14	4.94	8.32
Tianjin	Tianjin	1-Methoxy-2-propyl acetate (PGMEA)	Fragranced products	0	0	0.02	0	0	0	0	0
Tianjin	Tianjin	Benzene	Fragranced products	6.41	5.62	3.14	0	3.31	5.36	7.79	11.24
Tianjin	Tianjin	Toluene	Fragranced products	1.65	1.57	1.74	0	0.04	1.04	2.51	6.39
Tianjin	Tianjin	Ethylbenzene	Fragranced products	0	0.29	0.9	0	0	0	0.08	2.5
Tianjin	Tianjin	Xylenes	Fragranced products	0	0.31	0.64	0	0	0	0.06	2.05
Tianjin	Tianjin	Styrene	Fragranced products	4.78	5.51	3.67	0.03	2.45	4.93	8.54	12.34
Tianjin	Tianjin	Benzaldehyde	Fragranced products	0.41	0.75	0.92	0	0	0.47	1.23	3.06
Tianjin	Tianjin	Naphthalene	Fragranced products	2.01	2.7	1.99	0	1.25	2.61	3.98	6.87
Tianjin	Tianjin	Limonene	Fragranced products	94.29	94.17	0.92	92.5	93.49	94.22	94.7	95.64
Tianjin	Tianjin	α-Pinene	Fragranced products	0	0.24	0.29	0	0	0.17	0.44	0.76
Tianjin	Tianjin	Acetic acid	Fragranced products	19.31	20.51	4.03	13.48	17.78	20.37	22.55	29.4
Tianjin	Tianjin	TVOCs	Fragranced products	1.2	3.42	2.63	0.28	1.21	2.6	5.54	8.44
Tianjin	Tianjin	Isobutane	Outdoor gasoline evaporative	5.07	4.84	1.92	1.21	3.46	4.86	6.1	8.93
Tianjin	Tianjin	Pentane	Outdoor gasoline evaporative	56.03	49.73	13.77	10.64	45.46	52.15	57.75	67.9
Tianjin	Tianjin	Isopentane	Outdoor gasoline evaporative	32.11	33.26	7.81	21.64	28.43	32.1	36.48	50.09
Tianjin	Tianjin	Hexane	Outdoor gasoline evaporative	0.31	0.3	0.16	0	0.23	0.32	0.41	0.55
Tianjin	Tianjin	Heptane	Outdoor gasoline evaporative	0.7	0.72	0.3	0.19	0.52	0.69	0.94	1.26
Tianjin	Tianjin	Undecane	Outdoor gasoline evaporative	0.59	0.65	0.32	0.09	0.45	0.61	0.83	1.32
Tianjin	Tianjin	Tridecane	Outdoor gasoline evaporative	0.07	0.09	0.09	0	0.01	0.08	0.14	0.29
Tianjin	Tianjin	Tetradecane	Outdoor gasoline evaporative	0	0.02	0.03	0	0	0	0.04	0.09
Tianjin	Tianjin	Dichloromethane	Outdoor gasoline evaporative	0.45	0.5	0.17	0.25	0.37	0.48	0.6	0.84
Tianjin	Tianjin	1,2-Dichloroethane	Outdoor gasoline evaporative	0.07	0.11	0.1	0	0.03	0.1	0.19	0.31
Tianjin	Tianjin	Ethanol	Outdoor gasoline evaporative	0.14	0.18	0.15	0	0.06	0.18	0.25	0.49
Tianjin	Tianjin	1-Butanol	Outdoor gasoline evaporative	0.34	0.31	0.14	0.07	0.24	0.29	0.38	0.65
Tianjin	Tianjin	2-Ethyl-1-hexanol	Outdoor gasoline evaporative	0.64	0.42	0.28	0	0.18	0.44	0.62	0.89
Tianjin	Tianjin	Formaldehyde	Outdoor gasoline evaporative	0.05	0.09	0.08	0	0.01	0.08	0.14	0.26
Tianjin	Tianjin	Acetaldehyde	Outdoor gasoline evaporative	0	0	0	0	0	0	0	0
Tianjin	Tianjin	Pentanal	Outdoor gasoline evaporative	0	0.03	0.04	0	0	0	0.04	0.14
Tianjin	Tianjin	Hexanal	Outdoor gasoline evaporative	0	0.01	0.02	0	0	0	0.01	0.07
Tianjin	Tianjin	Heptanal	Outdoor gasoline evaporative	0	0	0.01	0	0	0	0	0.04
Tianjin	Tianjin	Octanal	Outdoor gasoline evaporative	0.03	0.05	0.06	0	0	0.02	0.08	0.2
Tianjin	Tianjin	Nonanal	Outdoor gasoline evaporative	0	0.03	0.04	0	0	0.01	0.04	0.12
Tianjin	Tianjin	Decanal	Outdoor gasoline evaporative	0	0.04	0.05	0	0	0.02	0.07	0.15
Tianjin	Tianjin	Acetone	Outdoor gasoline evaporative	0	0	0	0	0	0	0	0
Tianjin	Tianjin	2-Butanone	Outdoor gasoline evaporative	0	0.02	0.03	0	0	0	0.03	0.11
Tianjin	Tianjin	Cyclohexanone	Outdoor gasoline evaporative	0.04	0.04	0.05	0	0	0.01	0.08	0.17
Tianjin	Tianjin	Ethyl acetate	Outdoor gasoline evaporative	0	0	0	0	0	0	0	0.01
Tianjin	Tianjin	Butyl acetate	Outdoor gasoline evaporative	0.42	0.43	0.21	0.18	0.31	0.38	0.5	1.04
Tianjin	Tianjin	sec-Butyl acetate	Outdoor gasoline evaporative	0	0.03	0.06	0	0	0	0.02	0.22
Tianjin	Tianjin	n-Butyl acrylate	Outdoor gasoline evaporative	3.27	3.45	1.31	0.96	2.64	3.34	4.12	6.21
Tianjin	Tianjin	1-Methoxy-2-propyl acetate (PGMEA)	Outdoor gasoline evaporative	0	0	0	0	0	0	0	0
Tianjin	Tianjin	Benzene	Outdoor gasoline evaporative	0.01	0.12	0.21	0	0	0.05	0.16	0.43
Tianjin	Tianjin	Toluene	Outdoor gasoline evaporative	0.57	0.64	0.4	0.03	0.43	0.63	0.86	1.29
Tianjin	Tianjin	Ethylbenzene	Outdoor gasoline evaporative	0.07	0.21	0.2	0	0.06	0.16	0.3	0.61
Tianjin	Tianjin	Xylenes	Outdoor gasoline evaporative	0	0.01	0.02	0	0	0	0	0.09
Tianjin	Tianjin	Styrene	Outdoor gasoline evaporative	0.68	0.67	0.59	0.12	0.35	0.58	0.78	1.66
Tianjin	Tianjin	Benzaldehyde	Outdoor gasoline evaporative	0.37	0.36	0.15	0.12	0.25	0.33	0.45	0.66
Tianjin	Tianjin	Naphthalene	Outdoor gasoline evaporative	0.16	0.18	0.13	0	0.08	0.15	0.24	0.51
Tianjin	Tianjin	Limonene	Outdoor gasoline evaporative	0.06	0.07	0.06	0	0.01	0.06	0.1	0.16
Tianjin	Tianjin	α-Pinene	Outdoor gasoline evaporative	0.07	0.08	0.04	0	0.05	0.07	0.1	0.14
Tianjin	Tianjin	Acetic acid	Outdoor gasoline evaporative	0	0.01	0.04	0	0	0	0	0.02
Tianjin	Tianjin	TVOCs	Outdoor gasoline evaporative	0.84	0.9	0.48	0.02	0.64	0.99	1.25	1.64
Tianjin	Tianjin	Isobutane	Plastic products	0	1.45	2.52	0	0	0.12	1.81	8.46
Tianjin	Tianjin	Pentane	Plastic products	0	0.25	0.91	0	0	0	0	3.2
Tianjin	Tianjin	Isopentane	Plastic products	0.42	1.25	1.82	0	0	0	2.09	5.78
Tianjin	Tianjin	Hexane	Plastic products	1.21	1.32	1.83	0	0	0.9	1.62	6.49
Tianjin	Tianjin	Heptane	Plastic products	0.58	1.11	1.45	0	0	0.26	2.06	4.87
Tianjin	Tianjin	Undecane	Plastic products	4.63	5.58	2.29	2.71	3.8	4.95	7.08	10.9
Tianjin	Tianjin	Tridecane	Plastic products	0.22	0.35	0.41	0	0	0.18	0.58	1.33
Tianjin	Tianjin	Tetradecane	Plastic products	0	0.05	0.12	0	0	0	0.06	0.48
Tianjin	Tianjin	Dichloromethane	Plastic products	0	0.1	0.29	0	0	0	0	1.14
Tianjin	Tianjin	1,2-Dichloroethane	Plastic products	0	0	0	0	0	0	0	0
Tianjin	Tianjin	Ethanol	Plastic products	0	0.07	0.19	0	0	0	0	0.65
Tianjin	Tianjin	1-Butanol	Plastic products	4.34	7.49	4.37	1.54	3.58	6.88	10.53	16.53
Tianjin	Tianjin	2-Ethyl-1-hexanol	Plastic products	78.53	79.86	5.01	72.87	75.63	79.3	83.77	88.84
Tianjin	Tianjin	Formaldehyde	Plastic products	0.53	0.09	0.19	0	0	0	0.04	0.53
Tianjin	Tianjin	Acetaldehyde	Plastic products	1.88	2.45	1.68	0	1.29	1.86	3.35	6.14
Tianjin	Tianjin	Pentanal	Plastic products	0	0.01	0.06	0	0	0	0	0.26
Tianjin	Tianjin	Hexanal	Plastic products	0	0.06	0.16	0	0	0	0	0.64
Tianjin	Tianjin	Heptanal	Plastic products	1.41	2.43	1.49	0.53	1.35	2.25	3.18	5.66
Tianjin	Tianjin	Octanal	Plastic products	0.16	0.6	1.33	0	0	0.17	0.57	5.3
Tianjin	Tianjin	Nonanal	Plastic products	0.03	1.28	3.86	0	0	0.01	0.37	15.02
Tianjin	Tianjin	Decanal	Plastic products	0	0.01	0.06	0	0	0	0	0.15
Tianjin	Tianjin	Acetone	Plastic products	0.67	1.51	2.36	0	0	0.4	1.94	8.76
Tianjin	Tianjin	2-Butanone	Plastic products	0	0	0.03	0	0	0	0	0
Tianjin	Tianjin	Cyclohexanone	Plastic products	0.97	2.65	1.88	0.15	1.09	2.4	3.7	6.72
Tianjin	Tianjin	Ethyl acetate	Plastic products	0	0	0	0	0	0	0	0
Tianjin	Tianjin	Butyl acetate	Plastic products	0.85	1.34	1.4	0	0.43	0.89	1.98	4.88
Tianjin	Tianjin	sec-Butyl acetate	Plastic products	0	0.01	0.09	0	0	0	0	0
Tianjin	Tianjin	n-Butyl acrylate	Plastic products	0	1.16	2.08	0	0	0	1.52	7.23
Tianjin	Tianjin	1-Methoxy-2-propyl acetate (PGMEA)	Plastic products	0	0.01	0.06	0	0	0	0	0
Tianjin	Tianjin	Benzene	Plastic products	4.67	3.06	1.77	0	1.99	3.3	4.35	6.07
Tianjin	Tianjin	Toluene	Plastic products	0	0.19	1.5	0	0	0	0	0.05
Tianjin	Tianjin	Ethylbenzene	Plastic products	4.1	4.4	2.58	0.2	2.44	3.94	6.16	9.6
Tianjin	Tianjin	Xylenes	Plastic products	1.09	2.39	2.54	0.08	0.68	1.56	2.8	9.33
Tianjin	Tianjin	Styrene	Plastic products	9.06	6.58	3.54	0	4	7.29	9.23	12.62
Tianjin	Tianjin	Benzaldehyde	Plastic products	3.37	5.37	3.1	0.84	2.79	5.49	7.35	11.42
Tianjin	Tianjin	Naphthalene	Plastic products	0.27	0.9	1.03	0	0	0.46	1.65	2.92
Tianjin	Tianjin	Limonene	Plastic products	0.11	0.21	0.23	0	0.05	0.13	0.29	0.84
Tianjin	Tianjin	α-Pinene	Plastic products	0.21	0.41	0.33	0	0.13	0.32	0.65	1.1
Tianjin	Tianjin	Acetic acid	Plastic products	0	0	0.04	0	0	0	0	0
Tianjin	Tianjin	TVOCs	Plastic products	0	0.4	0.88	0	0	0	0.24	3.15
Tianjin	Tianjin	Isobutane	Total	100	90.82	13.09	63.16	82.9	99.13	100	100
Tianjin	Tianjin	Pentane	Total	100	100	0	100	100	100	100	100
Tianjin	Tianjin	Isopentane	Total	60.97	64.15	10.51	46.44	57.14	61.88	69.74	89.1
Tianjin	Tianjin	Hexane	Total	94.66	94.61	3.28	87.96	92.76	94.81	96.91	100
Tianjin	Tianjin	Heptane	Total	75.58	75.51	4.03	69.6	72.12	75.93	78.3	83.26
Tianjin	Tianjin	Undecane	Total	74.55	75.07	5.53	65.66	71.3	74.3	78.66	86.5
Tianjin	Tianjin	Tridecane	Total	82.59	82.54	3.51	75.67	79.94	82.66	85.39	88.96
Tianjin	Tianjin	Tetradecane	Total	93.78	94.38	3.31	86.65	92.81	94.53	96.07	100
Tianjin	Tianjin	Dichloromethane	Total	46.34	47.01	3.15	41.91	44.9	46.44	49.31	52.66
Tianjin	Tianjin	1,2-Dichloroethane	Total	72.9	73.63	4.99	64.24	69.82	73.49	77.27	81.8
Tianjin	Tianjin	Ethanol	Total	69.96	70.21	5.65	59.43	66.64	70.17	74.95	79.01
Tianjin	Tianjin	1-Butanol	Total	60.39	60.49	4.38	52.83	57.93	60.23	63.41	69.27
Tianjin	Tianjin	2-Ethyl-1-hexanol	Total	100	99.4	1.19	95.99	99.32	100	100	100
Tianjin	Tianjin	Formaldehyde	Total	98.79	98.77	0.85	96.99	98.18	98.85	99.41	100
Tianjin	Tianjin	Acetaldehyde	Total	72.19	71.62	2.7	66.52	69.92	71.21	72.99	77.54
Tianjin	Tianjin	Pentanal	Total	89.34	90.2	2.67	84.57	88.24	90.44	91.99	95.28
Tianjin	Tianjin	Hexanal	Total	70.7	73.45	4.94	65.49	69.66	72.68	76.96	82.95
Tianjin	Tianjin	Heptanal	Total	97.87	98.1	1.36	95.36	97.28	98.36	99.1	100
Tianjin	Tianjin	Octanal	Total	85.58	85.41	4.19	77.41	82.64	85.84	87.99	93.84
Tianjin	Tianjin	Nonanal	Total	95.19	94.77	2.88	89.59	92.84	95.53	96.62	99.39
Tianjin	Tianjin	Decanal	Total	88.07	87.22	3.18	80.52	85.38	87.28	89.03	92.97
Tianjin	Tianjin	Acetone	Total	100	100	0	100	100	100	100	100
Tianjin	Tianjin	2-Butanone	Total	81.1	81.3	3.4	75.37	79.08	81.23	83.52	88.78
Tianjin	Tianjin	Cyclohexanone	Total	82.34	81.49	3.47	75.42	79.18	81.48	83.17	88.07
Tianjin	Tianjin	Ethyl acetate	Total	56.18	57.39	2.5	51.6	56.29	57.42	58.78	62.02
Tianjin	Tianjin	Butyl acetate	Total	91.67	92.3	3.87	85.64	89.64	92.17	94.57	100
Tianjin	Tianjin	sec-Butyl acetate	Total	97.55	97.54	3.12	90.24	95.54	99.8	100	100
Tianjin	Tianjin	n-Butyl acrylate	Total	57.83	58.39	7.8	46.06	54.07	57.75	62.93	78.29
Tianjin	Tianjin	1-Methoxy-2-propyl acetate (PGMEA)	Total	67.77	67.92	4.2	59.96	64.98	67.88	70.68	76
Tianjin	Tianjin	Benzene	Total	72.97	73.57	3.88	66.54	71.5	73.22	76.53	79.62
Tianjin	Tianjin	Toluene	Total	71.34	73.57	5.2	65.14	69.83	73.23	76.15	84.41
Tianjin	Tianjin	Ethylbenzene	Total	72.13	72.98	3.93	65.91	70.58	72.99	75.53	79.75
Tianjin	Tianjin	Xylenes	Total	91.4	89.35	4.7	81.5	86.31	89.17	92.36	97.31
Tianjin	Tianjin	Styrene	Total	68.64	69.69	7.06	57.77	64.66	69.54	74.46	82.81
Tianjin	Tianjin	Benzaldehyde	Total	86.78	86.55	2.88	81.04	84.51	86.65	88.41	91.97
Tianjin	Tianjin	Naphthalene	Total	60.94	60.68	4.38	52.86	57.81	60.54	63.14	70.9
Tianjin	Tianjin	Limonene	Total	100	99.76	0.57	98.26	99.84	100	100	100
Tianjin	Tianjin	α-Pinene	Total	11.95	11.82	1.29	9.46	10.85	11.79	12.87	14.08
Tianjin	Tianjin	Acetic acid	Total	83.48	84.13	5.58	75.49	80.14	83.97	86.99	95.75
Tianjin	Tianjin	TVOCs	Total	90.41	91.84	2.27	87.34	90.39	91.99	93.49	95.2
Urumqi	Xinjiang	Isobutane	Paints and adhesives	0	0.01	0.03	0	0	0	0	0.11
Urumqi	Xinjiang	Pentane	Paints and adhesives	0	0	0	0	0	0	0	0
Urumqi	Xinjiang	Isopentane	Paints and adhesives	1.69	1.82	0.91	0.33	1.21	1.69	2.34	3.9
Urumqi	Xinjiang	Hexane	Paints and adhesives	0.04	0.17	0.32	0	0	0	0.25	1.08
Urumqi	Xinjiang	Heptane	Paints and adhesives	0	0.38	0.92	0	0	0	0.1	3.21
Urumqi	Xinjiang	Undecane	Paints and adhesives	0.43	1.05	1.5	0	0	0	1.83	4.91
Urumqi	Xinjiang	Tridecane	Paints and adhesives	0	0.98	1.73	0	0	0	1.63	5.64
Urumqi	Xinjiang	Tetradecane	Paints and adhesives	0	0.67	0.84	0	0	0.26	1.31	2.46
Urumqi	Xinjiang	Dichloromethane	Paints and adhesives	5.27	5.39	2.05	1.89	3.83	5.14	6.74	8.68
Urumqi	Xinjiang	1,2-Dichloroethane	Paints and adhesives	36.54	34.73	6.44	20.38	31.98	34.88	39.69	45.39
Urumqi	Xinjiang	Ethanol	Paints and adhesives	0	0.49	0.7	0	0	0	0.96	2.21
Urumqi	Xinjiang	1-Butanol	Paints and adhesives	27.87	26.01	5.16	18.84	22.09	25.41	29.05	38.45
Urumqi	Xinjiang	2-Ethyl-1-hexanol	Paints and adhesives	0.6	0.48	0.61	0	0	0.25	0.82	1.96
Urumqi	Xinjiang	Formaldehyde	Paints and adhesives	0	0.31	1.01	0	0	0	0	3.66
Urumqi	Xinjiang	Acetaldehyde	Paints and adhesives	1.9	2.51	2.42	0	0.46	1.97	3.76	8.48
Urumqi	Xinjiang	Pentanal	Paints and adhesives	21.73	22.91	4.54	14.64	20.02	21.91	26.43	31.77
Urumqi	Xinjiang	Hexanal	Paints and adhesives	19.02	20.55	6.45	9.89	15.65	20.68	25.71	30.7
Urumqi	Xinjiang	Heptanal	Paints and adhesives	16.99	17.98	4.14	11.14	14.82	17.5	20.97	25.97
Urumqi	Xinjiang	Octanal	Paints and adhesives	0	0	0	0	0	0	0	0
Urumqi	Xinjiang	Nonanal	Paints and adhesives	4.5	6.95	5.38	0.24	2.41	5.7	9.87	17.5
Urumqi	Xinjiang	Decanal	Paints and adhesives	0.14	3.07	4.01	0	0	2.01	4.3	13.88
Urumqi	Xinjiang	Acetone	Paints and adhesives	1.2	0.76	0.93	0	0	0.46	1.26	2.79
Urumqi	Xinjiang	2-Butanone	Paints and adhesives	32.92	32.96	3.65	26.96	30.13	32.98	35.51	39.5
Urumqi	Xinjiang	Cyclohexanone	Paints and adhesives	46.49	44.3	5.3	35.16	40.83	44.08	48.05	53.32
Urumqi	Xinjiang	Ethyl acetate	Paints and adhesives	6.5	6.95	2.1	3.34	5.41	6.92	8.44	10.88
Urumqi	Xinjiang	Butyl acetate	Paints and adhesives	47.75	46.03	5.22	37.44	42.7	45.94	48.35	56.43
Urumqi	Xinjiang	sec-Butyl acetate	Paints and adhesives	47.85	47.26	5.69	37.73	43.47	46.84	50.47	57.56
Urumqi	Xinjiang	n-Butyl acrylate	Paints and adhesives	0.88	0.89	0.41	0.21	0.61	0.9	1.1	1.86
Urumqi	Xinjiang	1-Methoxy-2-propyl acetate (PGMEA)	Paints and adhesives	34.73	34.22	5.21	24.65	30.68	34.05	37.73	44.15
Urumqi	Xinjiang	Benzene	Paints and adhesives	0	0.01	0.07	0	0	0	0	0.21
Urumqi	Xinjiang	Toluene	Paints and adhesives	14.03	15.16	5.56	6.08	11.24	14.96	18.41	25.77
Urumqi	Xinjiang	Ethylbenzene	Paints and adhesives	0	0	0	0	0	0	0	0
Urumqi	Xinjiang	Xylenes	Paints and adhesives	40.31	37.84	6.51	25.65	33.74	38.25	42.11	48.94
Urumqi	Xinjiang	Styrene	Paints and adhesives	0	0	0	0	0	0	0	0
Urumqi	Xinjiang	Benzaldehyde	Paints and adhesives	22.65	22.17	3.8	15.8	19.55	22	24.5	29.87
Urumqi	Xinjiang	Naphthalene	Paints and adhesives	3.11	3.24	1.28	1.07	2.26	3.21	4.22	5.3
Urumqi	Xinjiang	Limonene	Paints and adhesives	0	0.03	0.12	0	0	0	0	0.23
Urumqi	Xinjiang	α-Pinene	Paints and adhesives	0.55	0.64	0.69	0	0	0.37	0.97	2.28
Urumqi	Xinjiang	Acetic acid	Paints and adhesives	0	0.21	0.51	0	0	0	0	1.99
Urumqi	Xinjiang	TVOCs	Paints and adhesives	12.56	12.24	1.83	9.11	10.87	12.42	13.42	15.66
Urumqi	Xinjiang	Isobutane	Vinyl flooring and carpets	0	0.01	0.04	0	0	0	0	0.12
Urumqi	Xinjiang	Pentane	Vinyl flooring and carpets	0	0.32	0.61	0	0	0	0.48	1.95
Urumqi	Xinjiang	Isopentane	Vinyl flooring and carpets	0	0.08	0.29	0	0	0	0	0.88
Urumqi	Xinjiang	Hexane	Vinyl flooring and carpets	0.26	0.3	0.4	0	0	0.15	0.47	1.38
Urumqi	Xinjiang	Heptane	Vinyl flooring and carpets	0	0.16	0.55	0	0	0	0	1.94
Urumqi	Xinjiang	Undecane	Vinyl flooring and carpets	13.35	12.63	2.63	7.92	11.14	12.54	14.1	18.32
Urumqi	Xinjiang	Tridecane	Vinyl flooring and carpets	58.83	57.11	5.57	47.14	54.02	55.88	60.12	70.88
Urumqi	Xinjiang	Tetradecane	Vinyl flooring and carpets	85.48	85.06	3.71	77.55	82.11	85.69	88.13	90.28
Urumqi	Xinjiang	Dichloromethane	Vinyl flooring and carpets	5.49	5.64	1.95	2.44	4.35	5.4	6.83	9.67
Urumqi	Xinjiang	1,2-Dichloroethane	Vinyl flooring and carpets	5.96	6.1	2.77	0.18	4.63	6.1	7.86	10.9
Urumqi	Xinjiang	Ethanol	Vinyl flooring and carpets	0	0.11	0.29	0	0	0	0	1.17
Urumqi	Xinjiang	1-Butanol	Vinyl flooring and carpets	0	0.04	0.24	0	0	0	0	0.5
Urumqi	Xinjiang	2-Ethyl-1-hexanol	Vinyl flooring and carpets	2.27	2.1	0.9	0	1.47	2.29	2.68	3.72
Urumqi	Xinjiang	Formaldehyde	Vinyl flooring and carpets	0	0.49	0.83	0	0	0	0.65	2.75
Urumqi	Xinjiang	Acetaldehyde	Vinyl flooring and carpets	1.73	2.53	1.93	0	0.69	2.62	3.67	6.46
Urumqi	Xinjiang	Pentanal	Vinyl flooring and carpets	0	0.2	0.48	0	0	0	0	1.59
Urumqi	Xinjiang	Hexanal	Vinyl flooring and carpets	2.21	2.04	1.19	0	1.29	2.08	2.97	4.15
Urumqi	Xinjiang	Heptanal	Vinyl flooring and carpets	0.2	0.52	0.8	0	0	0	0.85	2.63
Urumqi	Xinjiang	Octanal	Vinyl flooring and carpets	0	0	0	0	0	0	0	0
Urumqi	Xinjiang	Nonanal	Vinyl flooring and carpets	0	0.33	0.69	0	0	0	0.35	2.52
Urumqi	Xinjiang	Decanal	Vinyl flooring and carpets	0.59	0.54	0.63	0	0	0.26	0.96	1.89
Urumqi	Xinjiang	Acetone	Vinyl flooring and carpets	0	0.06	0.19	0	0	0	0	0.59
Urumqi	Xinjiang	2-Butanone	Vinyl flooring and carpets	9.86	10.14	1.9	6.69	9.18	10.01	11.21	13.89
Urumqi	Xinjiang	Cyclohexanone	Vinyl flooring and carpets	8.09	8.05	2.28	3.77	6.42	8.35	9.36	12.29
Urumqi	Xinjiang	Ethyl acetate	Vinyl flooring and carpets	1.39	1.5	0.79	0	0.97	1.52	2.1	2.67
Urumqi	Xinjiang	Butyl acetate	Vinyl flooring and carpets	0	0.41	0.78	0	0	0	0.68	2.74
Urumqi	Xinjiang	sec-Butyl acetate	Vinyl flooring and carpets	3.74	4.18	2.37	0.32	2.67	4.06	5.22	9.85
Urumqi	Xinjiang	n-Butyl acrylate	Vinyl flooring and carpets	0	0	0.03	0	0	0	0	0.01
Urumqi	Xinjiang	1-Methoxy-2-propyl acetate (PGMEA)	Vinyl flooring and carpets	2.38	2.56	1.34	0.06	1.79	2.66	3.13	5.88
Urumqi	Xinjiang	Benzene	Vinyl flooring and carpets	0	0	0	0	0	0	0	0
Urumqi	Xinjiang	Toluene	Vinyl flooring and carpets	2.5	2.65	1.35	0	1.75	2.64	3.45	5.35
Urumqi	Xinjiang	Ethylbenzene	Vinyl flooring and carpets	2.52	2.77	2.07	0	0.96	2.19	4.2	6.89
Urumqi	Xinjiang	Xylenes	Vinyl flooring and carpets	2.49	2.53	1.18	0.7	1.6	2.4	3.32	4.83
Urumqi	Xinjiang	Styrene	Vinyl flooring and carpets	0	0.29	0.52	0	0	0	0.37	1.59
Urumqi	Xinjiang	Benzaldehyde	Vinyl flooring and carpets	2.99	3.04	1.21	1.38	2.2	2.76	3.74	5.85
Urumqi	Xinjiang	Naphthalene	Vinyl flooring and carpets	1.59	1.89	1.48	0	0.54	1.77	3.06	4.69
Urumqi	Xinjiang	Limonene	Vinyl flooring and carpets	1.38	1.12	0.56	0	0.78	1.11	1.44	2.11
Urumqi	Xinjiang	α-Pinene	Vinyl flooring and carpets	1.66	1.68	0.75	0.08	1.18	1.66	2.23	3.14
Urumqi	Xinjiang	Acetic acid	Vinyl flooring and carpets	1.37	1.36	1.15	0	0.52	1.1	2.03	4.19
Urumqi	Xinjiang	TVOCs	Vinyl flooring and carpets	7.41	7.16	1.16	5.12	6.43	7.16	7.94	9.44
Urumqi	Xinjiang	Isobutane	Cooking and indoor combustion	0.75	0.87	0.44	0.18	0.59	0.85	1.13	1.86
Urumqi	Xinjiang	Pentane	Cooking and indoor combustion	0	0.12	0.59	0	0	0	0	1.67
Urumqi	Xinjiang	Isopentane	Cooking and indoor combustion	1.97	1.97	1.63	0	1.16	1.62	2.53	5.14
Urumqi	Xinjiang	Hexane	Cooking and indoor combustion	0	0.23	0.5	0	0	0	0	1.71
Urumqi	Xinjiang	Heptane	Cooking and indoor combustion	6.3	7.73	3.39	1.65	5.63	7.73	10.05	13.47
Urumqi	Xinjiang	Undecane	Cooking and indoor combustion	2.78	3	2.33	0	0.84	2.92	4.81	7.53
Urumqi	Xinjiang	Tridecane	Cooking and indoor combustion	0	0.88	1.38	0	0	0	1.16	4.79
Urumqi	Xinjiang	Tetradecane	Cooking and indoor combustion	0	0.22	0.6	0	0	0	0	2.07
Urumqi	Xinjiang	Dichloromethane	Cooking and indoor combustion	11.28	12.48	3.7	5.43	10.22	12.41	14.69	20.37
Urumqi	Xinjiang	1,2-Dichloroethane	Cooking and indoor combustion	6.31	6.81	3.99	0	4.14	6.89	9.27	15.16
Urumqi	Xinjiang	Ethanol	Cooking and indoor combustion	14.86	15.97	2.77	11.46	13.98	15.48	17.75	21.89
Urumqi	Xinjiang	1-Butanol	Cooking and indoor combustion	3.24	2.06	1.93	0	0.03	2.09	2.95	6.63
Urumqi	Xinjiang	2-Ethyl-1-hexanol	Cooking and indoor combustion	3.91	2.5	2.08	0	0	2.9	4.17	5.74
Urumqi	Xinjiang	Formaldehyde	Cooking and indoor combustion	12.99	13.84	2.62	10.11	11.96	13.44	15.23	19.49
Urumqi	Xinjiang	Acetaldehyde	Cooking and indoor combustion	29.66	30.85	5.8	21.64	26.96	30	33.48	43.35
Urumqi	Xinjiang	Pentanal	Cooking and indoor combustion	28.23	29.13	5.5	20.66	25.01	28.55	32.6	39.56
Urumqi	Xinjiang	Hexanal	Cooking and indoor combustion	22.03	23.09	5.23	15.51	19.11	21.85	26.27	33.82
Urumqi	Xinjiang	Heptanal	Cooking and indoor combustion	44.8	45.03	5.56	34.41	40.87	44.5	48.73	55.51
Urumqi	Xinjiang	Octanal	Cooking and indoor combustion	57.99	61.08	7.46	47.06	55.72	60.9	66.15	76.13
Urumqi	Xinjiang	Nonanal	Cooking and indoor combustion	70.16	69.01	6.48	55.49	65.58	69.14	73.38	80.12
Urumqi	Xinjiang	Decanal	Cooking and indoor combustion	90.34	88.12	3.61	80.62	86.33	88.58	90.39	94.15
Urumqi	Xinjiang	Acetone	Cooking and indoor combustion	1.05	1.81	1.87	0	0.44	1.41	2.76	6.21
Urumqi	Xinjiang	2-Butanone	Cooking and indoor combustion	8.45	8.97	3.97	2.1	5.9	8.63	12.02	15.58
Urumqi	Xinjiang	Cyclohexanone	Cooking and indoor combustion	13.84	12.83	4.01	4.75	10.23	13.04	15.28	19.89
Urumqi	Xinjiang	Ethyl acetate	Cooking and indoor combustion	13.29	14.22	3.03	8.99	12.24	14.36	15.64	21.91
Urumqi	Xinjiang	Butyl acetate	Cooking and indoor combustion	0	0.01	0.08	0	0	0	0	0.09
Urumqi	Xinjiang	sec-Butyl acetate	Cooking and indoor combustion	0	0	0	0	0	0	0	0
Urumqi	Xinjiang	n-Butyl acrylate	Cooking and indoor combustion	1.02	1.24	0.6	0.04	0.86	1.16	1.71	2.52
Urumqi	Xinjiang	1-Methoxy-2-propyl acetate (PGMEA)	Cooking and indoor combustion	0.94	1.12	1.44	0	0	0.58	1.71	4.52
Urumqi	Xinjiang	Benzene	Cooking and indoor combustion	3.48	4.12	0.95	2.8	3.34	3.95	4.72	5.88
Urumqi	Xinjiang	Toluene	Cooking and indoor combustion	3.12	4.04	3.16	0	1.75	3.56	6.41	11.35
Urumqi	Xinjiang	Ethylbenzene	Cooking and indoor combustion	0.22	2.24	2.55	0	0	1.38	3.42	8.16
Urumqi	Xinjiang	Xylenes	Cooking and indoor combustion	4.52	4.03	2.76	0	1.57	4.12	5.87	8.81
Urumqi	Xinjiang	Styrene	Cooking and indoor combustion	0.14	1.9	1.73	0	0.55	1.6	2.97	6.37
Urumqi	Xinjiang	Benzaldehyde	Cooking and indoor combustion	21.16	20.58	3.29	13.82	18.33	20.87	22.75	26.76
Urumqi	Xinjiang	Naphthalene	Cooking and indoor combustion	10.8	11.13	2.76	6.65	9.38	11.05	13.07	16.59
Urumqi	Xinjiang	Limonene	Cooking and indoor combustion	1.29	1.13	0.97	0	0.1	1	1.78	3.24
Urumqi	Xinjiang	α-Pinene	Cooking and indoor combustion	3.06	3.35	1.6	0.88	2.26	3.09	4.46	6.32
Urumqi	Xinjiang	Acetic acid	Cooking and indoor combustion	7.9	9.21	3.04	3.06	7.24	9.1	11.04	15.18
Urumqi	Xinjiang	TVOCs	Cooking and indoor combustion	9.22	10.7	3.59	4.36	7.47	11.12	12.91	17.12
Urumqi	Xinjiang	Isobutane	Wood building materials and furniture	4.33	3.67	1.45	0.71	2.95	3.83	4.49	6.19
Urumqi	Xinjiang	Pentane	Wood building materials and furniture	0	1.77	3.64	0	0	0	0.25	11.63
Urumqi	Xinjiang	Isopentane	Wood building materials and furniture	2.44	2.96	2.69	0	0.61	2.79	4.29	8.84
Urumqi	Xinjiang	Hexane	Wood building materials and furniture	3.24	2.46	1.81	0	0.76	2.9	3.74	5.5
Urumqi	Xinjiang	Heptane	Wood building materials and furniture	15.68	13.14	6.5	0	10.1	13.78	17.99	23.1
Urumqi	Xinjiang	Undecane	Wood building materials and furniture	21.22	16.39	7.28	0.45	13.66	18.12	21.51	27.72
Urumqi	Xinjiang	Tridecane	Wood building materials and furniture	9.11	9.18	4.99	2.08	5.27	8.7	12.53	18.59
Urumqi	Xinjiang	Tetradecane	Wood building materials and furniture	1.86	1.9	2.43	0	0	0.35	3.6	7.43
Urumqi	Xinjiang	Dichloromethane	Wood building materials and furniture	16.61	16.27	3.78	9.38	14.1	15.61	18.61	23.86
Urumqi	Xinjiang	1,2-Dichloroethane	Wood building materials and furniture	11.26	10.77	6.75	0	6.73	11.39	16.04	21.17
Urumqi	Xinjiang	Ethanol	Wood building materials and furniture	24.13	20.99	7.37	5.53	17.96	22.92	25.92	32.45
Urumqi	Xinjiang	1-Butanol	Wood building materials and furniture	7	7.29	2.36	3.05	5.87	7.46	8.76	11.66
Urumqi	Xinjiang	2-Ethyl-1-hexanol	Wood building materials and furniture	0	0.92	2.19	0	0	0	0	8.08
Urumqi	Xinjiang	Formaldehyde	Wood building materials and furniture	83.68	82.07	2.33	77.14	81.09	82.34	83.79	85.44
Urumqi	Xinjiang	Acetaldehyde	Wood building materials and furniture	34.62	28.32	9.39	5.42	27.14	30.9	34.47	38.17
Urumqi	Xinjiang	Pentanal	Wood building materials and furniture	21.04	17.73	6.8	1.07	15.36	19.28	21.97	27.38
Urumqi	Xinjiang	Hexanal	Wood building materials and furniture	11.2	9.78	3.83	0	8.31	10.6	12.16	15.5
Urumqi	Xinjiang	Heptanal	Wood building materials and furniture	18.24	15.73	5.22	4.45	12.94	16.12	19.25	25.02
Urumqi	Xinjiang	Octanal	Wood building materials and furniture	16.24	14.12	6.76	0	10.67	15.41	18.56	25.23
Urumqi	Xinjiang	Nonanal	Wood building materials and furniture	7.2	5.27	3.64	0	1.78	6.05	8.19	10.33
Urumqi	Xinjiang	Decanal	Wood building materials and furniture	0	0	0	0	0	0	0	0
Urumqi	Xinjiang	Acetone	Wood building materials and furniture	21.65	21.87	3.57	15.16	19.5	21.84	24.23	28.3
Urumqi	Xinjiang	2-Butanone	Wood building materials and furniture	19.86	19.58	3.32	13.67	17.2	19.98	22.19	25.81
Urumqi	Xinjiang	Cyclohexanone	Wood building materials and furniture	17.46	17.65	5.01	7.07	14.84	17.93	20.32	29.21
Urumqi	Xinjiang	Ethyl acetate	Wood building materials and furniture	7.4	5.83	3.76	0	2.81	6.41	8.92	11.74
Urumqi	Xinjiang	Butyl acetate	Wood building materials and furniture	0	0.64	1.31	0	0	0	0.71	4.24
Urumqi	Xinjiang	sec-Butyl acetate	Wood building materials and furniture	3.73	3.82	4.67	0	0	2.57	5.74	15.75
Urumqi	Xinjiang	n-Butyl acrylate	Wood building materials and furniture	4.37	3.49	1.51	0.37	2.88	3.68	4.29	6.13
Urumqi	Xinjiang	1-Methoxy-2-propyl acetate (PGMEA)	Wood building materials and furniture	15.1	14.61	3.79	7.81	12.28	14.16	16.7	21.1
Urumqi	Xinjiang	Benzene	Wood building materials and furniture	1.13	1.58	1.24	0	0.68	1.55	2.28	4.11
Urumqi	Xinjiang	Toluene	Wood building materials and furniture	0	0.06	0.37	0	0	0	0	0.65
Urumqi	Xinjiang	Ethylbenzene	Wood building materials and furniture	13.49	10.55	5.55	0	7.55	11.33	14.63	18.86
Urumqi	Xinjiang	Xylenes	Wood building materials and furniture	0	0.69	1.3	0	0	0	0.69	4.18
Urumqi	Xinjiang	Styrene	Wood building materials and furniture	13.32	12.4	4.38	3	10.13	12.29	15.46	19.84
Urumqi	Xinjiang	Benzaldehyde	Wood building materials and furniture	15.87	15.01	3.01	7.92	13.33	15.53	17.06	20.03
Urumqi	Xinjiang	Naphthalene	Wood building materials and furniture	20.86	17.34	6.95	1.46	14.18	18.89	22.7	26.98
Urumqi	Xinjiang	Limonene	Wood building materials and furniture	0	0.75	1.26	0	0	0	1.04	4.14
Urumqi	Xinjiang	α-Pinene	Wood building materials and furniture	14.55	13.37	3.99	3.86	11.83	13.18	15.96	20.21
Urumqi	Xinjiang	Acetic acid	Wood building materials and furniture	18.67	14.94	5.93	2.77	12.1	15.43	18.38	25.06
Urumqi	Xinjiang	TVOCs	Wood building materials and furniture	20.31	19.31	2.72	13.5	18.01	19.53	21.22	23.8
Urumqi	Xinjiang	Isobutane	Outdoor vehicle exhaust	1.32	1.39	0.53	0.59	1.04	1.31	1.6	2.67
Urumqi	Xinjiang	Pentane	Outdoor vehicle exhaust	0	0.35	1.25	0	0	0	0	4.4
Urumqi	Xinjiang	Isopentane	Outdoor vehicle exhaust	3.33	3.21	1.55	0	2.45	3.41	4.22	5.65
Urumqi	Xinjiang	Hexane	Outdoor vehicle exhaust	0	0.29	0.6	0	0	0	0.06	2
Urumqi	Xinjiang	Heptane	Outdoor vehicle exhaust	36.28	36.39	4.44	29.31	33.18	36.54	39.37	46.01
Urumqi	Xinjiang	Undecane	Outdoor vehicle exhaust	17.34	18.71	3.84	11.84	16.57	18.66	20.95	27.26
Urumqi	Xinjiang	Tridecane	Outdoor vehicle exhaust	0	0.03	0.18	0	0	0	0	0.32
Urumqi	Xinjiang	Tetradecane	Outdoor vehicle exhaust	4.68	4.01	1.91	0.57	2.71	4.04	5.28	7.61
Urumqi	Xinjiang	Dichloromethane	Outdoor vehicle exhaust	6.82	6.66	2.13	2.72	5.28	6.34	7.96	10.23
Urumqi	Xinjiang	1,2-Dichloroethane	Outdoor vehicle exhaust	31.5	29.93	4.24	23.48	26.68	28.84	33.04	37.63
Urumqi	Xinjiang	Ethanol	Outdoor vehicle exhaust	10.86	11.39	2.22	7.8	9.86	11.28	12.66	16.32
Urumqi	Xinjiang	1-Butanol	Outdoor vehicle exhaust	0.29	0.71	0.91	0	0	0.28	1.26	2.66
Urumqi	Xinjiang	2-Ethyl-1-hexanol	Outdoor vehicle exhaust	0	0.54	1.07	0	0	0	0.6	3.19
Urumqi	Xinjiang	Formaldehyde	Outdoor vehicle exhaust	2.31	2.28	1.13	0	1.55	2.56	3.03	4.37
Urumqi	Xinjiang	Acetaldehyde	Outdoor vehicle exhaust	19.56	20.23	4.53	13.46	17.29	19.42	22.56	32.51
Urumqi	Xinjiang	Pentanal	Outdoor vehicle exhaust	3.08	3.11	1.25	0.83	2.28	3.08	3.78	5.97
Urumqi	Xinjiang	Hexanal	Outdoor vehicle exhaust	0	0.03	0.21	0	0	0	0	0
Urumqi	Xinjiang	Heptanal	Outdoor vehicle exhaust	0	0.01	0.05	0	0	0	0	0
Urumqi	Xinjiang	Octanal	Outdoor vehicle exhaust	0.59	0.85	1.17	0	0	0.54	1.41	3.26
Urumqi	Xinjiang	Nonanal	Outdoor vehicle exhaust	1.32	0.97	1.13	0	0	0.33	2.07	3.14
Urumqi	Xinjiang	Decanal	Outdoor vehicle exhaust	1.87	1.24	1.19	0	0.02	1	2.28	3.42
Urumqi	Xinjiang	Acetone	Outdoor vehicle exhaust	6.95	6.81	1.61	3.78	5.67	7.12	7.71	10.26
Urumqi	Xinjiang	2-Butanone	Outdoor vehicle exhaust	21.4	20.54	2.67	15.04	18.36	20.53	22.33	25.11
Urumqi	Xinjiang	Cyclohexanone	Outdoor vehicle exhaust	0	0.12	0.4	0	0	0	0	1.68
Urumqi	Xinjiang	Ethyl acetate	Outdoor vehicle exhaust	15.88	15.84	2.72	10.99	14.64	15.84	17.39	20.82
Urumqi	Xinjiang	Butyl acetate	Outdoor vehicle exhaust	9.36	9.33	2.52	4.65	7.7	9.39	10.73	14.54
Urumqi	Xinjiang	sec-Butyl acetate	Outdoor vehicle exhaust	32.26	32.3	4.73	22.83	28.41	33.09	34.71	41.84
Urumqi	Xinjiang	n-Butyl acrylate	Outdoor vehicle exhaust	2.92	2.92	0.78	1.41	2.37	2.92	3.54	4.3
Urumqi	Xinjiang	1-Methoxy-2-propyl acetate (PGMEA)	Outdoor vehicle exhaust	0	0.29	0.76	0	0	0	0	2.55
Urumqi	Xinjiang	Benzene	Outdoor vehicle exhaust	20.15	21.03	2.77	16.79	19.11	20.67	22.58	26.56
Urumqi	Xinjiang	Toluene	Outdoor vehicle exhaust	32.46	30.52	4.69	20.72	28.08	30.2	33.46	39.5
Urumqi	Xinjiang	Ethylbenzene	Outdoor vehicle exhaust	47.02	48.45	5.12	40.67	44.54	48.11	51.65	58.16
Urumqi	Xinjiang	Xylenes	Outdoor vehicle exhaust	27.53	28.24	4.08	21.71	25.35	28.46	29.63	35.99
Urumqi	Xinjiang	Styrene	Outdoor vehicle exhaust	15.9	17.12	3.53	11.98	14.91	16.87	18.3	27.25
Urumqi	Xinjiang	Benzaldehyde	Outdoor vehicle exhaust	9.02	9.2	1.53	6.28	8.04	9.23	10.35	12.22
Urumqi	Xinjiang	Naphthalene	Outdoor vehicle exhaust	13.81	14.42	2.97	9.05	12.32	13.94	16.6	19.99
Urumqi	Xinjiang	Limonene	Outdoor vehicle exhaust	1.67	1.78	0.7	0	1.5	1.76	2.2	3.14
Urumqi	Xinjiang	α-Pinene	Outdoor vehicle exhaust	1.84	1.89	0.98	0.49	1.17	1.63	2.67	3.98
Urumqi	Xinjiang	Acetic acid	Outdoor vehicle exhaust	26.21	26.94	4.11	20.26	23.95	26.71	29.56	35.81
Urumqi	Xinjiang	TVOCs	Outdoor vehicle exhaust	7.73	7.43	1.09	5.72	6.58	7.46	8.12	9.81
Urumqi	Xinjiang	Isobutane	Outdoor industry	0.61	0.68	0.45	0.02	0.36	0.61	0.9	1.77
Urumqi	Xinjiang	Pentane	Outdoor industry	27.82	28.83	9.94	12.99	22.95	28.23	32.7	58.32
Urumqi	Xinjiang	Isopentane	Outdoor industry	0	0.21	1.11	0	0	0	0	2.54
Urumqi	Xinjiang	Hexane	Outdoor industry	93	92.11	2.55	85.9	90.65	92.5	93.82	96.66
Urumqi	Xinjiang	Heptane	Outdoor industry	30.94	30	5.02	18.21	27.09	30.46	33.38	37.69
Urumqi	Xinjiang	Undecane	Outdoor industry	3.02	3.88	3.28	0	1.17	2.51	6.77	9.91
Urumqi	Xinjiang	Tridecane	Outdoor industry	4.18	3.36	2.27	0	1.65	3.18	4.75	7.74
Urumqi	Xinjiang	Tetradecane	Outdoor industry	2.5	1.5	1.51	0	0	1.15	2.82	3.98
Urumqi	Xinjiang	Dichloromethane	Outdoor industry	40.89	38.02	7.26	20.13	35.45	39.31	43.31	46.92
Urumqi	Xinjiang	1,2-Dichloroethane	Outdoor industry	7.92	6.88	3.06	1.79	4.98	6.99	9.15	12.18
Urumqi	Xinjiang	Ethanol	Outdoor industry	8.45	8.41	1.91	4.66	7.3	8.38	9.56	11.89
Urumqi	Xinjiang	1-Butanol	Outdoor industry	6.22	4.8	2.27	0.04	3.36	4.3	6.97	8.66
Urumqi	Xinjiang	2-Ethyl-1-hexanol	Outdoor industry	3.95	3.34	2.68	0	0.99	3.28	4.79	8.97
Urumqi	Xinjiang	Formaldehyde	Outdoor industry	0	0.36	0.75	0	0	0	0.36	2.88
Urumqi	Xinjiang	Acetaldehyde	Outdoor industry	6.05	5.78	2.66	1.4	3.8	5.66	7.27	11.34
Urumqi	Xinjiang	Pentanal	Outdoor industry	0	0.13	0.29	0	0	0	0.03	1.11
Urumqi	Xinjiang	Hexanal	Outdoor industry	0	0	0	0	0	0	0	0
Urumqi	Xinjiang	Heptanal	Outdoor industry	2.5	1.7	1.23	0	0.78	1.58	2.75	4.2
Urumqi	Xinjiang	Octanal	Outdoor industry	4.73	3.74	2.05	0	2.48	3.83	5.17	7.5
Urumqi	Xinjiang	Nonanal	Outdoor industry	3.03	2.16	1.92	0	0.31	1.94	3.31	6.18
Urumqi	Xinjiang	Decanal	Outdoor industry	4.6	3.54	2.28	0	1.65	4.03	5.34	7.04
Urumqi	Xinjiang	Acetone	Outdoor industry	15.62	14.31	4.54	3.37	12.8	14.3	17.29	21.87
Urumqi	Xinjiang	2-Butanone	Outdoor industry	5.67	5.26	2.74	0.17	3.4	5.07	7.22	10.36
Urumqi	Xinjiang	Cyclohexanone	Outdoor industry	4.37	3.31	2.05	0	1.64	3.49	5.03	6.8
Urumqi	Xinjiang	Ethyl acetate	Outdoor industry	23.79	24.33	4.09	16.22	22.32	23.88	26.6	32.13
Urumqi	Xinjiang	Butyl acetate	Outdoor industry	1.3	1.57	1.66	0	0.08	1.27	2.29	5.77
Urumqi	Xinjiang	sec-Butyl acetate	Outdoor industry	6.6	6.39	2.57	1.72	4.79	6.39	8.2	11.75
Urumqi	Xinjiang	n-Butyl acrylate	Outdoor industry	1.01	0.98	0.68	0	0.48	0.97	1.45	2.24
Urumqi	Xinjiang	1-Methoxy-2-propyl acetate (PGMEA)	Outdoor industry	0	0.4	0.68	0	0	0	0.62	2.2
Urumqi	Xinjiang	Benzene	Outdoor industry	0	0.26	0.75	0	0	0	0	2.46
Urumqi	Xinjiang	Toluene	Outdoor industry	3.35	3.05	2.05	0	1.2	3.33	4.51	6.59
Urumqi	Xinjiang	Ethylbenzene	Outdoor industry	0	0.4	0.95	0	0	0	0.07	3.24
Urumqi	Xinjiang	Xylenes	Outdoor industry	2.71	2.12	1.46	0	1.07	1.99	3.47	4.51
Urumqi	Xinjiang	Styrene	Outdoor industry	0.04	1.59	2.63	0	0	0.37	1.81	9.3
Urumqi	Xinjiang	Benzaldehyde	Outdoor industry	9.58	8.16	2.46	3.22	6.8	8.09	9.69	12.73
Urumqi	Xinjiang	Naphthalene	Outdoor industry	1.95	2.01	1.76	0	0.4	1.86	2.98	5.53
Urumqi	Xinjiang	Limonene	Outdoor industry	2.72	2.6	0.93	0.83	2.06	2.67	3.18	4.36
Urumqi	Xinjiang	α-Pinene	Outdoor industry	2.66	2.68	1.21	0.41	1.98	2.67	3.49	5.42
Urumqi	Xinjiang	Acetic acid	Outdoor industry	0	0.52	0.95	0	0	0	0.53	3.18
Urumqi	Xinjiang	TVOCs	Outdoor industry	11.05	9.26	3.82	0.09	9.19	10.05	11.45	13.35
Urumqi	Xinjiang	Isobutane	Fragranced products	0.02	0.12	0.2	0	0	0	0.16	0.62
Urumqi	Xinjiang	Pentane	Fragranced products	0	0.03	0.19	0	0	0	0	0.19
Urumqi	Xinjiang	Isopentane	Fragranced products	1.09	1.09	0.75	0	0.57	0.94	1.42	2.7
Urumqi	Xinjiang	Hexane	Fragranced products	0.99	1.09	0.91	0	0.35	0.95	1.71	3.26
Urumqi	Xinjiang	Heptane	Fragranced products	6.55	6.84	2.39	2.68	5.24	6.61	8.55	10.9
Urumqi	Xinjiang	Undecane	Fragranced products	2.99	4.43	1.84	0.82	3.39	4.29	5.23	8.28
Urumqi	Xinjiang	Tridecane	Fragranced products	0	0	0	0	0	0	0	0
Urumqi	Xinjiang	Tetradecane	Fragranced products	2.67	2.92	1.37	0.89	2	2.76	3.96	5.44
Urumqi	Xinjiang	Dichloromethane	Fragranced products	0	0.04	0.13	0	0	0	0	0.44
Urumqi	Xinjiang	1,2-Dichloroethane	Fragranced products	0	0.05	0.38	0	0	0	0	0.15
Urumqi	Xinjiang	Ethanol	Fragranced products	9.18	9.42	2.63	5.51	7.61	8.99	11.06	14.45
Urumqi	Xinjiang	1-Butanol	Fragranced products	0.5	0.54	0.57	0	0	0.38	0.89	2.05
Urumqi	Xinjiang	2-Ethyl-1-hexanol	Fragranced products	0	0.29	0.51	0	0	0	0.39	1.84
Urumqi	Xinjiang	Formaldehyde	Fragranced products	0	0.19	0.52	0	0	0	0	1.89
Urumqi	Xinjiang	Acetaldehyde	Fragranced products	1.65	2.22	1.7	0	0.86	2.08	3.3	6.1
Urumqi	Xinjiang	Pentanal	Fragranced products	7.9	8.16	2.09	4.88	6.75	8.13	9.36	12.06
Urumqi	Xinjiang	Hexanal	Fragranced products	4.54	4.7	1.2	2.72	4.01	4.57	5.25	7.08
Urumqi	Xinjiang	Heptanal	Fragranced products	4.32	4.57	1.4	2.6	3.7	4.52	5.11	7.46
Urumqi	Xinjiang	Octanal	Fragranced products	0	0.02	0.09	0	0	0	0	0.36
Urumqi	Xinjiang	Nonanal	Fragranced products	0.49	0.6	0.68	0	0	0.35	1.06	2.11
Urumqi	Xinjiang	Decanal	Fragranced products	0	0.09	0.25	0	0	0	0	1.01
Urumqi	Xinjiang	Acetone	Fragranced products	0	0.17	0.47	0	0	0	0	1.39
Urumqi	Xinjiang	2-Butanone	Fragranced products	1.84	2.27	1.51	0	1.13	2.19	3.1	5.66
Urumqi	Xinjiang	Cyclohexanone	Fragranced products	0	0.16	0.32	0	0	0	0.08	0.94
Urumqi	Xinjiang	Ethyl acetate	Fragranced products	6.85	6.89	1.99	3.88	5.54	6.56	8.36	11.47
Urumqi	Xinjiang	Butyl acetate	Fragranced products	3.54	3.2	1.07	1.18	2.57	3.13	3.95	5.09
Urumqi	Xinjiang	sec-Butyl acetate	Fragranced products	0	0.06	0.2	0	0	0	0	0.87
Urumqi	Xinjiang	n-Butyl acrylate	Fragranced products	0.25	0.37	0.35	0	0.05	0.29	0.6	1.13
Urumqi	Xinjiang	1-Methoxy-2-propyl acetate (PGMEA)	Fragranced products	0	0	0.02	0	0	0	0	0
Urumqi	Xinjiang	Benzene	Fragranced products	2	1.77	1.06	0	1.04	1.67	2.34	3.8
Urumqi	Xinjiang	Toluene	Fragranced products	1.18	1.1	1.24	0	0.02	0.72	1.79	4.35
Urumqi	Xinjiang	Ethylbenzene	Fragranced products	0	0.2	0.58	0	0	0	0.06	1.88
Urumqi	Xinjiang	Xylenes	Fragranced products	0	0.27	0.55	0	0	0	0.05	1.81
Urumqi	Xinjiang	Styrene	Fragranced products	1.74	2.1	1.41	0.01	0.92	1.87	3.13	5.05
Urumqi	Xinjiang	Benzaldehyde	Fragranced products	0.35	0.62	0.75	0	0	0.4	1.03	2.4
Urumqi	Xinjiang	Naphthalene	Fragranced products	1.36	1.82	1.36	0	0.7	1.72	2.7	4.73
Urumqi	Xinjiang	Limonene	Fragranced products	92.34	91.73	1.36	89.2	90.76	92.2	92.81	93.74
Urumqi	Xinjiang	α-Pinene	Fragranced products	0	0.35	0.42	0	0	0.23	0.55	1.43
Urumqi	Xinjiang	Acetic acid	Fragranced products	12.07	12.44	2.76	7.98	10.39	12.07	14.43	17.15
Urumqi	Xinjiang	TVOCs	Fragranced products	0.76	2.09	1.58	0.17	0.77	1.61	3.54	5.2
Urumqi	Xinjiang	Isobutane	Outdoor gasoline evaporative	1.29	1.36	0.61	0.38	0.96	1.33	1.64	2.52
Urumqi	Xinjiang	Pentane	Outdoor gasoline evaporative	67.59	62.36	13.65	16.58	59.67	66.12	69.97	75.72
Urumqi	Xinjiang	Isopentane	Outdoor gasoline evaporative	55.64	57.71	10.89	45.19	49.92	55.98	62.85	87.59
Urumqi	Xinjiang	Hexane	Outdoor gasoline evaporative	0.65	0.66	0.35	0	0.5	0.67	0.79	1.4
Urumqi	Xinjiang	Heptane	Outdoor gasoline evaporative	3.08	3.23	1.3	0.99	2.4	3.08	4.07	6.04
Urumqi	Xinjiang	Undecane	Outdoor gasoline evaporative	2.4	2.66	1.36	0.34	1.68	2.75	3.24	5.98
Urumqi	Xinjiang	Tridecane	Outdoor gasoline evaporative	0.41	0.6	0.68	0	0.08	0.42	0.87	2.22
Urumqi	Xinjiang	Tetradecane	Outdoor gasoline evaporative	0	0.17	0.24	0	0	0	0.31	0.76
Urumqi	Xinjiang	Dichloromethane	Outdoor gasoline evaporative	2.92	3.29	1.44	1.66	2.22	2.85	4.06	6.49
Urumqi	Xinjiang	1,2-Dichloroethane	Outdoor gasoline evaporative	0.52	0.8	0.8	0	0.16	0.57	1.22	2.21
Urumqi	Xinjiang	Ethanol	Outdoor gasoline evaporative	0.55	0.7	0.65	0	0.24	0.69	0.93	2.48
Urumqi	Xinjiang	1-Butanol	Outdoor gasoline evaporative	1.47	1.37	0.68	0.33	0.98	1.24	1.69	2.98
Urumqi	Xinjiang	2-Ethyl-1-hexanol	Outdoor gasoline evaporative	1.55	1.03	0.69	0	0.45	1.21	1.44	2.37
Urumqi	Xinjiang	Formaldehyde	Outdoor gasoline evaporative	0.18	0.32	0.3	0	0.05	0.29	0.46	0.98
Urumqi	Xinjiang	Acetaldehyde	Outdoor gasoline evaporative	0	0	0	0	0	0	0	0
Urumqi	Xinjiang	Pentanal	Outdoor gasoline evaporative	0	0.14	0.21	0	0	0.02	0.17	0.66
Urumqi	Xinjiang	Hexanal	Outdoor gasoline evaporative	0	0.05	0.11	0	0	0	0.03	0.42
Urumqi	Xinjiang	Heptanal	Outdoor gasoline evaporative	0	0.02	0.06	0	0	0	0	0.24
Urumqi	Xinjiang	Octanal	Outdoor gasoline evaporative	0.12	0.22	0.29	0	0	0.1	0.4	1.01
Urumqi	Xinjiang	Nonanal	Outdoor gasoline evaporative	0	0.13	0.17	0	0	0.05	0.21	0.58
Urumqi	Xinjiang	Decanal	Outdoor gasoline evaporative	0.03	0.23	0.27	0	0	0.11	0.39	0.81
Urumqi	Xinjiang	Acetone	Outdoor gasoline evaporative	0	0	0	0	0	0	0	0
Urumqi	Xinjiang	2-Butanone	Outdoor gasoline evaporative	0	0.14	0.23	0	0	0	0.24	0.72
Urumqi	Xinjiang	Cyclohexanone	Outdoor gasoline evaporative	0.26	0.27	0.33	0	0	0.12	0.5	0.98
Urumqi	Xinjiang	Ethyl acetate	Outdoor gasoline evaporative	0	0	0.02	0	0	0	0	0.04
Urumqi	Xinjiang	Butyl acetate	Outdoor gasoline evaporative	1.78	1.83	0.9	0.75	1.33	1.63	1.98	4.44
Urumqi	Xinjiang	sec-Butyl acetate	Outdoor gasoline evaporative	0	0.17	0.39	0	0	0	0.11	1.39
Urumqi	Xinjiang	n-Butyl acrylate	Outdoor gasoline evaporative	2.42	2.49	0.88	0.75	1.97	2.41	2.92	4.39
Urumqi	Xinjiang	1-Methoxy-2-propyl acetate (PGMEA)	Outdoor gasoline evaporative	0	0	0	0	0	0	0	0
Urumqi	Xinjiang	Benzene	Outdoor gasoline evaporative	0.02	0.18	0.25	0	0	0.07	0.31	0.72
Urumqi	Xinjiang	Toluene	Outdoor gasoline evaporative	2.26	2.55	1.57	0.13	1.71	2.42	3.3	5.54
Urumqi	Xinjiang	Ethylbenzene	Outdoor gasoline evaporative	0.26	0.76	0.65	0	0.26	0.65	1.15	2.23
Urumqi	Xinjiang	Xylenes	Outdoor gasoline evaporative	0	0.03	0.1	0	0	0	0	0.34
Urumqi	Xinjiang	Styrene	Outdoor gasoline evaporative	1.36	1.42	1.01	0.23	0.82	1.22	1.64	4.61
Urumqi	Xinjiang	Benzaldehyde	Outdoor gasoline evaporative	1.76	1.74	0.77	0.43	1.23	1.62	2.24	3.44
Urumqi	Xinjiang	Naphthalene	Outdoor gasoline evaporative	0.58	0.68	0.55	0	0.26	0.58	0.83	1.97
Urumqi	Xinjiang	Limonene	Outdoor gasoline evaporative	0.33	0.39	0.36	0	0.05	0.35	0.6	1.13
Urumqi	Xinjiang	α-Pinene	Outdoor gasoline evaporative	0.55	0.61	0.32	0	0.39	0.57	0.79	1.29
Urumqi	Xinjiang	Acetic acid	Outdoor gasoline evaporative	0	0.02	0.14	0	0	0	0	0.09
Urumqi	Xinjiang	TVOCs	Outdoor gasoline evaporative	2.93	3.2	1.73	0.05	2.34	3.47	4.37	6.3
Urumqi	Xinjiang	Isobutane	Plastic products	0	0.16	0.26	0	0	0.02	0.25	0.86
Urumqi	Xinjiang	Pentane	Plastic products	0	0.14	0.48	0	0	0	0	1.86
Urumqi	Xinjiang	Isopentane	Plastic products	0.33	0.94	1.29	0	0	0	2.09	3.43
Urumqi	Xinjiang	Hexane	Plastic products	1.16	1.2	1.59	0	0	0.76	1.67	5.95
Urumqi	Xinjiang	Heptane	Plastic products	1.18	2.13	2.7	0	0	0.56	3.8	9.15
Urumqi	Xinjiang	Undecane	Plastic products	8.59	9.89	3.7	4.71	6.87	9.02	12.31	15.98
Urumqi	Xinjiang	Tridecane	Plastic products	0.6	0.9	1.03	0	0	0.51	1.44	3.36
Urumqi	Xinjiang	Tetradecane	Plastic products	0	0.18	0.42	0	0	0	0.17	1.73
Urumqi	Xinjiang	Dichloromethane	Plastic products	0	0.26	0.73	0	0	0	0	3.1
Urumqi	Xinjiang	1,2-Dichloroethane	Plastic products	0	0	0	0	0	0	0	0
Urumqi	Xinjiang	Ethanol	Plastic products	0	0.11	0.27	0	0	0	0	0.83
Urumqi	Xinjiang	1-Butanol	Plastic products	8.6	13.91	7.87	3.49	6.81	12.6	19.38	29.22
Urumqi	Xinjiang	2-Ethyl-1-hexanol	Plastic products	86.33	83.61	3.73	74.94	81.54	83.92	86.11	88.9
Urumqi	Xinjiang	Formaldehyde	Plastic products	0.84	0.15	0.3	0	0	0	0.07	0.93
Urumqi	Xinjiang	Acetaldehyde	Plastic products	4.84	5.92	3.75	0	3.25	4.79	8.87	13.59
Urumqi	Xinjiang	Pentanal	Plastic products	0	0.03	0.13	0	0	0	0	0.52
Urumqi	Xinjiang	Hexanal	Plastic products	0	0.11	0.32	0	0	0	0	1.28
Urumqi	Xinjiang	Heptanal	Plastic products	2.95	4.85	2.9	1.04	2.72	4.34	6.56	11.22
Urumqi	Xinjiang	Octanal	Plastic products	0.33	1.1	2.26	0	0	0.38	1.08	9.32
Urumqi	Xinjiang	Nonanal	Plastic products	0.05	2.69	8.11	0	0	0.03	0.71	30.69
Urumqi	Xinjiang	Decanal	Plastic products	0	0.03	0.16	0	0	0	0	0.4
Urumqi	Xinjiang	Acetone	Plastic products	0.43	0.91	1.38	0	0	0.26	1.12	4.68
Urumqi	Xinjiang	2-Butanone	Plastic products	0	0.01	0.07	0	0	0	0	0
Urumqi	Xinjiang	Cyclohexanone	Plastic products	2.78	7.07	4.76	0.44	3.15	6.17	9.54	18.05
Urumqi	Xinjiang	Ethyl acetate	Plastic products	0	0	0	0	0	0	0	0
Urumqi	Xinjiang	Butyl acetate	Plastic products	1.63	2.5	2.59	0	0.71	1.71	3	9.23
Urumqi	Xinjiang	sec-Butyl acetate	Plastic products	0	0.02	0.2	0	0	0	0	0
Urumqi	Xinjiang	n-Butyl acrylate	Plastic products	0	0.33	0.57	0	0	0	0.43	1.79
Urumqi	Xinjiang	1-Methoxy-2-propyl acetate (PGMEA)	Plastic products	0	0.01	0.11	0	0	0	0	0
Urumqi	Xinjiang	Benzene	Plastic products	3.65	2.39	1.38	0	1.47	2.61	3.48	4.68
Urumqi	Xinjiang	Toluene	Plastic products	0	0.29	2.32	0	0	0	0	0.1
Urumqi	Xinjiang	Ethylbenzene	Plastic products	7.11	7.42	4.17	0.29	4.28	7.1	10.61	16.31
Urumqi	Xinjiang	Xylenes	Plastic products	2.39	4.9	4.93	0.16	1.67	2.72	6	16.71
Urumqi	Xinjiang	Styrene	Plastic products	8.28	6.36	3.54	0	3.76	7.28	8.59	12.85
Urumqi	Xinjiang	Benzaldehyde	Plastic products	7.34	11.05	5.99	1.78	6.35	10.89	15.38	21.82
Urumqi	Xinjiang	Naphthalene	Plastic products	0.46	1.37	1.53	0	0	0.88	2.57	4.6
Urumqi	Xinjiang	Limonene	Plastic products	0.27	0.48	0.49	0	0.14	0.37	0.6	1.9
Urumqi	Xinjiang	α-Pinene	Plastic products	0.74	1.45	1.25	0	0.44	0.91	2.22	4.3
Urumqi	Xinjiang	Acetic acid	Plastic products	0	0.01	0.05	0	0	0	0	0
Urumqi	Xinjiang	TVOCs	Plastic products	0	0.56	1.22	0	0	0	0.36	4.25
Urumqi	Xinjiang	Isobutane	Total	8.32	8.29	1.56	5.84	7.14	8.14	9.18	12.3
Urumqi	Xinjiang	Pentane	Total	95.41	93.91	7.17	78.08	88.82	96.92	100	100
Urumqi	Xinjiang	Isopentane	Total	66.48	69.98	10.23	56.31	63.82	67.3	73.17	100
Urumqi	Xinjiang	Hexane	Total	99.35	98.5	2.04	93.05	97.41	99.59	100	100
Urumqi	Xinjiang	Heptane	Total	100	100	0	100	100	100	100	100
Urumqi	Xinjiang	Undecane	Total	72.12	72.64	5.69	63.49	68.31	72.03	76.63	83.63
Urumqi	Xinjiang	Tridecane	Total	73.13	73.04	4.49	65.57	70.07	72.39	76.24	80.93
Urumqi	Xinjiang	Tetradecane	Total	97.19	96.61	3.55	88.13	94.4	97.29	100	100
Urumqi	Xinjiang	Dichloromethane	Total	89.28	88.04	6.55	76.16	83.43	88.22	91.88	100
Urumqi	Xinjiang	1,2-Dichloroethane	Total	100	96.08	5.25	82.84	93	99.06	100	100
Urumqi	Xinjiang	Ethanol	Total	68.02	67.59	7.74	55.38	62.6	67.7	73.33	81.77
Urumqi	Xinjiang	1-Butanol	Total	55.17	56.72	3.98	49.53	53.94	56.77	59.46	64.27
Urumqi	Xinjiang	2-Ethyl-1-hexanol	Total	98.6	94.81	4.78	84.56	90.86	96.49	98.87	100
Urumqi	Xinjiang	Formaldehyde	Total	100	100	0	100	100	100	100	100
Urumqi	Xinjiang	Acetaldehyde	Total	100	98.35	3.8	87.89	99.62	100	100	100
Urumqi	Xinjiang	Pentanal	Total	81.98	81.53	4.03	73.84	79.2	82.17	83.97	88.61
Urumqi	Xinjiang	Hexanal	Total	59	60.34	3.15	55.97	57.84	60.1	61.74	68.7
Urumqi	Xinjiang	Heptanal	Total	90.01	90.41	3.35	84.27	88.7	90.42	92.35	97.63
Urumqi	Xinjiang	Octanal	Total	79.98	81.13	4.72	70.73	79.19	81.62	83.63	89.9
Urumqi	Xinjiang	Nonanal	Total	86.75	88.12	4.31	80.79	84.9	87.6	90.92	96.39
Urumqi	Xinjiang	Decanal	Total	97.57	96.86	2.65	91.37	94.85	96.68	99.41	100
Urumqi	Xinjiang	Acetone	Total	46.91	46.69	4.62	38.25	44.4	46.6	49.94	54.74
Urumqi	Xinjiang	2-Butanone	Total	100	99.87	0.72	98.37	100	100	100	100
Urumqi	Xinjiang	Cyclohexanone	Total	93.29	93.77	5.28	83.71	90.28	94.63	98.7	100
Urumqi	Xinjiang	Ethyl acetate	Total	75.1	75.57	3.97	68.21	72.67	75.56	78.06	83.37
Urumqi	Xinjiang	Butyl acetate	Total	65.37	65.52	4.31	58.03	62.44	65.51	68.06	73.57
Urumqi	Xinjiang	sec-Butyl acetate	Total	94.19	94.2	5.01	81.99	91.96	94.91	98.18	100
Urumqi	Xinjiang	n-Butyl acrylate	Total	12.87	12.73	1.35	10.37	11.75	12.6	13.6	15.56
Urumqi	Xinjiang	1-Methoxy-2-propyl acetate (PGMEA)	Total	53.15	53.22	4.47	46.26	49.46	53.65	55.89	61.86
Urumqi	Xinjiang	Benzene	Total	30.43	31.34	2.61	26.65	29.8	30.99	33	36.23
Urumqi	Xinjiang	Toluene	Total	58.89	59.42	3.37	53.98	57.08	59.54	61.24	66.66
Urumqi	Xinjiang	Ethylbenzene	Total	70.63	72.79	5.08	64.3	69.41	72.92	76.77	81.65
Urumqi	Xinjiang	Xylenes	Total	79.95	80.65	4.4	73.71	77.59	80.95	83.16	88.93
Urumqi	Xinjiang	Styrene	Total	40.78	43.18	5.48	33.54	39.81	42.81	45.56	55.76
Urumqi	Xinjiang	Benzaldehyde	Total	90.71	91.56	3.4	84.78	89.12	91.58	94.24	97.69
Urumqi	Xinjiang	Naphthalene	Total	54.51	53.91	6.17	43.61	50.49	52.95	58.95	63.02
Urumqi	Xinjiang	Limonene	Total	100	100	0	100	100	100	100	100
Urumqi	Xinjiang	α-Pinene	Total	25.62	26.01	4.33	18.81	22.86	25.34	28.99	35.67
Urumqi	Xinjiang	Acetic acid	Total	66.22	65.64	5.99	52.41	61.91	65.81	69.46	75.59
Urumqi	Xinjiang	TVOCs	Total	71.98	71.96	2.74	66.73	70.61	71.73	73.79	76.82
Wuhan	Hubei	Isobutane	Paints and adhesives	0	0.02	0.05	0	0	0	0	0.18
Wuhan	Hubei	Pentane	Paints and adhesives	0	0	0	0	0	0	0	0
Wuhan	Hubei	Isopentane	Paints and adhesives	2.05	2.17	1.37	0.53	1.18	1.92	2.78	5.27
Wuhan	Hubei	Hexane	Paints and adhesives	0.03	0.13	0.23	0	0	0	0.2	0.77
Wuhan	Hubei	Heptane	Paints and adhesives	0	0.2	0.55	0	0	0	0.04	1.85
Wuhan	Hubei	Undecane	Paints and adhesives	0.27	0.64	0.96	0	0	0	1.18	3.65
Wuhan	Hubei	Tridecane	Paints and adhesives	0	0.75	1.38	0	0	0	1.16	4.87
Wuhan	Hubei	Tetradecane	Paints and adhesives	0	0.68	0.88	0	0	0.23	1.21	2.8
Wuhan	Hubei	Dichloromethane	Paints and adhesives	5.73	5.17	2.74	1.41	3.22	5.05	6.39	11.24
Wuhan	Hubei	1,2-Dichloroethane	Paints and adhesives	30.16	26.67	8.34	13.17	19.58	26.45	31.51	43.71
Wuhan	Hubei	Ethanol	Paints and adhesives	0	0.38	0.61	0	0	0	0.59	2.14
Wuhan	Hubei	1-Butanol	Paints and adhesives	25.4	22.31	7.49	11.69	16.91	21.97	25.93	40.28
Wuhan	Hubei	2-Ethyl-1-hexanol	Paints and adhesives	0.16	0.14	0.16	0	0	0.08	0.24	0.48
Wuhan	Hubei	Formaldehyde	Paints and adhesives	0	0.3	0.97	0	0	0	0	3.46
Wuhan	Hubei	Acetaldehyde	Paints and adhesives	0.62	0.72	0.67	0	0.16	0.57	1.14	2.19
Wuhan	Hubei	Pentanal	Paints and adhesives	25.34	25.27	5.67	15.2	20.95	24.23	28.56	35.84
Wuhan	Hubei	Hexanal	Paints and adhesives	30.47	28.6	7.54	16.25	22.08	27.94	34.85	43.41
Wuhan	Hubei	Heptanal	Paints and adhesives	15.36	15.49	4.07	8.24	12.69	15.49	17.64	23.78
Wuhan	Hubei	Octanal	Paints and adhesives	0	0	0	0	0	0	0	0
Wuhan	Hubei	Nonanal	Paints and adhesives	3.37	4.61	3.48	0.17	1.74	4.29	6.64	12.36
Wuhan	Hubei	Decanal	Paints and adhesives	0.08	1.58	2.09	0	0	1.16	2.08	6.82
Wuhan	Hubei	Acetone	Paints and adhesives	0.67	0.46	0.57	0	0	0.16	0.8	1.71
Wuhan	Hubei	2-Butanone	Paints and adhesives	26	24.18	6.33	13.6	19.64	23.91	27.36	37.19
Wuhan	Hubei	Cyclohexanone	Paints and adhesives	44.99	38.15	7.98	24.57	32.01	38.21	42.97	52.93
Wuhan	Hubei	Ethyl acetate	Paints and adhesives	3.61	3.64	1.67	1.72	2.55	3.28	4.38	8.48
Wuhan	Hubei	Butyl acetate	Paints and adhesives	48.06	44.01	10.77	24.84	36.88	41.78	52.79	61.88
Wuhan	Hubei	sec-Butyl acetate	Paints and adhesives	28.61	26.67	7.46	15.79	21.48	25.2	31.36	42.93
Wuhan	Hubei	n-Butyl acrylate	Paints and adhesives	5.9	5.54	3.42	1.06	3.4	4.48	6.73	14.23
Wuhan	Hubei	1-Methoxy-2-propyl acetate (PGMEA)	Paints and adhesives	69.18	59.92	10.98	36.68	53.75	60.5	67.08	79.43
Wuhan	Hubei	Benzene	Paints and adhesives	0	0.01	0.07	0	0	0	0	0.16
Wuhan	Hubei	Toluene	Paints and adhesives	16.73	16.23	6.35	7.24	11.48	16	19.34	30.47
Wuhan	Hubei	Ethylbenzene	Paints and adhesives	0	0	0	0	0	0	0	0
Wuhan	Hubei	Xylenes	Paints and adhesives	28.9	25.59	8.28	12.75	19.02	25.1	31.34	41.64
Wuhan	Hubei	Styrene	Paints and adhesives	0	0	0	0	0	0	0	0
Wuhan	Hubei	Benzaldehyde	Paints and adhesives	18.31	16.43	4.86	9	12.94	16.33	19.72	26.73
Wuhan	Hubei	Naphthalene	Paints and adhesives	3.82	3.67	1.79	1.15	2.27	3.58	4.83	6.83
Wuhan	Hubei	Limonene	Paints and adhesives	0	0.04	0.16	0	0	0	0	0.53
Wuhan	Hubei	α-Pinene	Paints and adhesives	0.65	0.81	0.95	0	0	0.53	1.09	3.03
Wuhan	Hubei	Acetic acid	Paints and adhesives	0	0.13	0.34	0	0	0	0	1.22
Wuhan	Hubei	TVOCs	Paints and adhesives	15.33	13.88	3.67	8.31	10.99	13.93	16.65	20.41
Wuhan	Hubei	Isobutane	Vinyl flooring and carpets	0	0.01	0.07	0	0	0	0	0.21
Wuhan	Hubei	Pentane	Vinyl flooring and carpets	0	0.39	0.77	0	0	0	0.52	2.43
Wuhan	Hubei	Isopentane	Vinyl flooring and carpets	0	0.12	0.43	0	0	0	0	1.78
Wuhan	Hubei	Hexane	Vinyl flooring and carpets	0.2	0.25	0.41	0	0	0.08	0.34	1.2
Wuhan	Hubei	Heptane	Vinyl flooring and carpets	0	0.06	0.25	0	0	0	0	0.79
Wuhan	Hubei	Undecane	Vinyl flooring and carpets	7.9	7.9	4.01	2.18	4.73	6.94	10.48	17.02
Wuhan	Hubei	Tridecane	Vinyl flooring and carpets	43.07	40.66	11.47	21.29	33.37	40.32	49.77	59.45
Wuhan	Hubei	Tetradecane	Vinyl flooring and carpets	84.45	81.85	9.85	61.88	78.12	83.88	87.05	92.87
Wuhan	Hubei	Dichloromethane	Vinyl flooring and carpets	5.62	5.1	2.2	1.55	3.55	5	6.57	9.42
Wuhan	Hubei	1,2-Dichloroethane	Vinyl flooring and carpets	4.64	4.64	2.82	0.16	2.71	4.27	6.03	10.7
Wuhan	Hubei	Ethanol	Vinyl flooring and carpets	0	0.09	0.25	0	0	0	0	1.06
Wuhan	Hubei	1-Butanol	Vinyl flooring and carpets	0	0.05	0.33	0	0	0	0	0.26
Wuhan	Hubei	2-Ethyl-1-hexanol	Vinyl flooring and carpets	0.57	0.78	0.53	0	0.38	0.68	1.15	1.91
Wuhan	Hubei	Formaldehyde	Vinyl flooring and carpets	0	0.49	0.81	0	0	0	0.64	2.86
Wuhan	Hubei	Acetaldehyde	Vinyl flooring and carpets	0.53	0.78	0.8	0	0.2	0.59	1.13	2.6
Wuhan	Hubei	Pentanal	Vinyl flooring and carpets	0	0.21	0.56	0	0	0	0	2.26
Wuhan	Hubei	Hexanal	Vinyl flooring and carpets	3.34	2.92	1.95	0	1.65	2.72	3.94	7.21
Wuhan	Hubei	Heptanal	Vinyl flooring and carpets	0.17	0.44	0.72	0	0	0	0.59	2.21
Wuhan	Hubei	Octanal	Vinyl flooring and carpets	0	0	0	0	0	0	0	0
Wuhan	Hubei	Nonanal	Vinyl flooring and carpets	0	0.22	0.51	0	0	0	0.2	1.92
Wuhan	Hubei	Decanal	Vinyl flooring and carpets	0.32	0.29	0.4	0	0	0.1	0.43	1.29
Wuhan	Hubei	Acetone	Vinyl flooring and carpets	0	0.03	0.11	0	0	0	0	0.31
Wuhan	Hubei	2-Butanone	Vinyl flooring and carpets	7.35	7.49	3.07	2.99	5.3	7.66	9.31	13.8
Wuhan	Hubei	Cyclohexanone	Vinyl flooring and carpets	7.39	6.95	2.8	1.42	5.21	6.76	9.09	11.64
Wuhan	Hubei	Ethyl acetate	Vinyl flooring and carpets	0.73	0.8	0.57	0	0.4	0.69	1.19	2.14
Wuhan	Hubei	Butyl acetate	Vinyl flooring and carpets	0	0.36	0.68	0	0	0	0.57	2.71
Wuhan	Hubei	sec-Butyl acetate	Vinyl flooring and carpets	2.11	2.39	1.64	0.11	1.12	2.33	3.41	5.84
Wuhan	Hubei	n-Butyl acrylate	Vinyl flooring and carpets	0	0.02	0.1	0	0	0	0	0.1
Wuhan	Hubei	1-Methoxy-2-propyl acetate (PGMEA)	Vinyl flooring and carpets	4.47	4.32	2.4	0.11	2.66	4.16	5.43	9.95
Wuhan	Hubei	Benzene	Vinyl flooring and carpets	0	0	0	0	0	0	0	0
Wuhan	Hubei	Toluene	Vinyl flooring and carpets	2.81	2.79	1.73	0	1.62	2.52	4.11	6.54
Wuhan	Hubei	Ethylbenzene	Vinyl flooring and carpets	1.27	1.36	1.21	0	0.4	1.06	2.1	4.06
Wuhan	Hubei	Xylenes	Vinyl flooring and carpets	1.69	1.7	1.08	0.34	0.89	1.52	2.3	3.65
Wuhan	Hubei	Styrene	Vinyl flooring and carpets	0	0.18	0.35	0	0	0	0.25	1.28
Wuhan	Hubei	Benzaldehyde	Vinyl flooring and carpets	2.28	2.22	1.06	0.48	1.39	2.15	2.84	4.28
Wuhan	Hubei	Naphthalene	Vinyl flooring and carpets	1.83	2.11	1.8	0	0.6	1.67	3.33	6.26
Wuhan	Hubei	Limonene	Vinyl flooring and carpets	2.96	2.44	1.63	0	1.5	2.33	2.99	6.22
Wuhan	Hubei	α-Pinene	Vinyl flooring and carpets	1.86	1.81	0.87	0.15	1.3	1.85	2.35	3.27
Wuhan	Hubei	Acetic acid	Vinyl flooring and carpets	0.86	0.96	1.02	0	0.25	0.67	1.33	3.43
Wuhan	Hubei	TVOCs	Vinyl flooring and carpets	8.54	8.19	3.32	3.15	5.65	8	9.88	15.21
Wuhan	Hubei	Isobutane	Cooking and indoor combustion	1.43	1.58	0.96	0.25	0.96	1.37	1.94	3.65
Wuhan	Hubei	Pentane	Cooking and indoor combustion	0	0.24	1.17	0	0	0	0	3.54
Wuhan	Hubei	Isopentane	Cooking and indoor combustion	3.34	3.19	2.75	0	1.51	2.6	3.96	11.1
Wuhan	Hubei	Hexane	Cooking and indoor combustion	0	0.2	0.48	0	0	0	0	1.64
Wuhan	Hubei	Heptane	Cooking and indoor combustion	5.04	5.95	3.52	0.91	3.67	5.38	7.58	13.52
Wuhan	Hubei	Undecane	Cooking and indoor combustion	2.44	2.59	2.4	0	0.55	2.18	3.94	8.15
Wuhan	Hubei	Tridecane	Cooking and indoor combustion	0	1.09	1.94	0	0	0	1.22	7.75
Wuhan	Hubei	Tetradecane	Cooking and indoor combustion	0	0.3	0.87	0	0	0	0	2.81
Wuhan	Hubei	Dichloromethane	Cooking and indoor combustion	17.11	16.5	6.5	5.95	12.19	15.81	19.76	30.59
Wuhan	Hubei	1,2-Dichloroethane	Cooking and indoor combustion	7.28	7.15	4.12	0	4.05	7.02	9.59	15.34
Wuhan	Hubei	Ethanol	Cooking and indoor combustion	16.97	18.12	5.33	9.15	14.09	18.24	21.58	28.33
Wuhan	Hubei	1-Butanol	Cooking and indoor combustion	4.12	2.46	2.45	0	0.04	2.07	4.34	6.86
Wuhan	Hubei	2-Ethyl-1-hexanol	Cooking and indoor combustion	1.46	1.07	0.95	0	0	0.98	1.77	3.05
Wuhan	Hubei	Formaldehyde	Cooking and indoor combustion	19.45	19.62	5.5	10.92	15.24	19.4	22.69	30.81
Wuhan	Hubei	Acetaldehyde	Cooking and indoor combustion	13.47	13.16	3.78	7.74	10.4	12.58	15.29	21.89
Wuhan	Hubei	Pentanal	Cooking and indoor combustion	46	45.81	7.99	30.63	40.83	45.48	49.41	62.89
Wuhan	Hubei	Hexanal	Cooking and indoor combustion	49.33	46.87	9.76	30.72	40.89	47.03	51.85	66.43
Wuhan	Hubei	Heptanal	Cooking and indoor combustion	56.61	55.39	7.76	42.02	49.47	55.38	60.81	69.95
Wuhan	Hubei	Octanal	Cooking and indoor combustion	80.36	77.57	9.79	54.48	72.43	79.53	84.64	91.22
Wuhan	Hubei	Nonanal	Cooking and indoor combustion	73.38	67.07	15.58	38.87	55.29	68.39	79.09	92.82
Wuhan	Hubei	Decanal	Cooking and indoor combustion	73.05	67.64	16.77	38.13	55.35	67.66	79.4	97.56
Wuhan	Hubei	Acetone	Cooking and indoor combustion	0.83	1.35	1.47	0	0.29	1.04	1.86	5.24
Wuhan	Hubei	2-Butanone	Cooking and indoor combustion	9.32	8.86	3.72	2.94	6.61	8.67	10.15	17.98
Wuhan	Hubei	Cyclohexanone	Cooking and indoor combustion	18.71	15.81	5.9	5.92	11.9	15.33	18.95	31.02
Wuhan	Hubei	Ethyl acetate	Cooking and indoor combustion	10.32	10.49	3.3	5.65	7.89	10.15	12.85	18.09
Wuhan	Hubei	Butyl acetate	Cooking and indoor combustion	0	0.02	0.11	0	0	0	0	0.19
Wuhan	Hubei	sec-Butyl acetate	Cooking and indoor combustion	0	0	0	0	0	0	0	0
Wuhan	Hubei	n-Butyl acrylate	Cooking and indoor combustion	9.59	10.71	6.2	0.42	6.48	10.74	13.63	25.55
Wuhan	Hubei	1-Methoxy-2-propyl acetate (PGMEA)	Cooking and indoor combustion	2.61	2.86	4.22	0	0	1.11	3.83	15.03
Wuhan	Hubei	Benzene	Cooking and indoor combustion	4.55	5.39	2.32	2.53	4.02	5.03	6.31	12.71
Wuhan	Hubei	Toluene	Cooking and indoor combustion	5.19	5.47	3.5	0	2.97	5.73	7.93	11.11
Wuhan	Hubei	Ethylbenzene	Cooking and indoor combustion	0.17	1.68	2.2	0	0	0.92	2.28	7.32
Wuhan	Hubei	Xylenes	Cooking and indoor combustion	4.53	3.81	2.86	0	1.37	3.59	5.76	11.29
Wuhan	Hubei	Styrene	Cooking and indoor combustion	0.13	1.82	2.09	0	0.36	1.22	2.65	7.01
Wuhan	Hubei	Benzaldehyde	Cooking and indoor combustion	23.91	21.7	5.58	12.5	18.22	21.23	24.5	33.98
Wuhan	Hubei	Naphthalene	Cooking and indoor combustion	18.51	18	7.09	9.16	13	16.32	21.29	36.81
Wuhan	Hubei	Limonene	Cooking and indoor combustion	4.1	3.36	3.01	0	0.29	3.03	5.78	10.04
Wuhan	Hubei	α-Pinene	Cooking and indoor combustion	5.06	5.63	3.55	1.53	3.28	4.47	6.68	14.17
Wuhan	Hubei	Acetic acid	Cooking and indoor combustion	7.39	8.24	3.22	2.59	5.55	8.12	10.34	15.34
Wuhan	Hubei	TVOCs	Cooking and indoor combustion	15.73	16.8	5.36	8.4	13.31	15.63	20.92	27.37
Wuhan	Hubei	Isobutane	Wood building materials and furniture	4.67	4.23	1.99	0.67	2.87	4.53	5.4	7.67
Wuhan	Hubei	Pentane	Wood building materials and furniture	0	1.89	3.97	0	0	0	0.4	13.3
Wuhan	Hubei	Isopentane	Wood building materials and furniture	2.34	3.1	2.8	0	0.66	2.21	5.4	8.98
Wuhan	Hubei	Hexane	Wood building materials and furniture	2.03	1.46	1.16	0	0.38	1.33	2.39	3.84
Wuhan	Hubei	Heptane	Wood building materials and furniture	7.09	6.3	3.56	0	3.68	6	9.21	12.21
Wuhan	Hubei	Undecane	Wood building materials and furniture	10.5	9	4.57	0.17	5.8	9.96	11.82	17.49
Wuhan	Hubei	Tridecane	Wood building materials and furniture	5.58	6.31	4.41	1.23	3.17	5.26	8.08	18.07
Wuhan	Hubei	Tetradecane	Wood building materials and furniture	1.54	1.91	2.42	0	0	0.26	3.59	7.14
Wuhan	Hubei	Dichloromethane	Wood building materials and furniture	14.23	13.41	3.94	7.19	11	12.91	15.83	22.66
Wuhan	Hubei	1,2-Dichloroethane	Wood building materials and furniture	7.33	7.42	5.09	0	4.04	7	10.65	17.85
Wuhan	Hubei	Ethanol	Wood building materials and furniture	15.56	15.07	6.95	3.22	10.53	14.75	18.51	29.89
Wuhan	Hubei	1-Butanol	Wood building materials and furniture	5.03	5.49	1.81	1.94	4.21	5.85	6.74	8.5
Wuhan	Hubei	2-Ethyl-1-hexanol	Wood building materials and furniture	0	0.38	1.05	0	0	0	0	3.22
Wuhan	Hubei	Formaldehyde	Wood building materials and furniture	70.76	72.15	5.69	60.93	68.73	71.89	76.99	81.89
Wuhan	Hubei	Acetaldehyde	Wood building materials and furniture	8.88	7.56	2.72	1.13	6.62	8.1	9.6	11.1
Wuhan	Hubei	Pentanal	Wood building materials and furniture	19.36	17.41	6.85	1.39	13.39	19.28	22.51	26.42
Wuhan	Hubei	Hexanal	Wood building materials and furniture	14.17	12.35	4.94	0	10.03	12.73	16.04	19.03
Wuhan	Hubei	Heptanal	Wood building materials and furniture	13.01	12.11	4.05	4.57	9.67	12.11	15.28	18.58
Wuhan	Hubei	Octanal	Wood building materials and furniture	12.7	11.61	5.93	0	7.6	12.7	15.32	21.71
Wuhan	Hubei	Nonanal	Wood building materials and furniture	4.25	3.15	2.22	0	0.86	3.54	4.91	6.69
Wuhan	Hubei	Decanal	Wood building materials and furniture	0	0	0	0	0	0	0	0
Wuhan	Hubei	Acetone	Wood building materials and furniture	9.61	10.38	1.79	7.12	9.28	10.29	11.51	13.67
Wuhan	Hubei	2-Butanone	Wood building materials and furniture	12.38	12.86	3.15	8.24	10.56	12.67	14.98	19.11
Wuhan	Hubei	Cyclohexanone	Wood building materials and furniture	13.34	13.76	4.36	4.66	10.87	13.7	16.11	23.07
Wuhan	Hubei	Ethyl acetate	Wood building materials and furniture	3.24	2.67	1.85	0	1.4	2.69	4.07	6.41
Wuhan	Hubei	Butyl acetate	Wood building materials and furniture	0	0.56	1.23	0	0	0	0.54	4.03
Wuhan	Hubei	sec-Butyl acetate	Wood building materials and furniture	1.76	1.83	2.09	0	0	1.3	2.69	7.04
Wuhan	Hubei	n-Butyl acrylate	Wood building materials and furniture	23.23	18.17	8.22	2.42	14.27	18.51	24.31	32.79
Wuhan	Hubei	1-Methoxy-2-propyl acetate (PGMEA)	Wood building materials and furniture	23.73	23.63	7.79	11.51	17.61	23.34	27.7	39.05
Wuhan	Hubei	Benzene	Wood building materials and furniture	0.84	1.28	1.09	0	0.5	1.19	1.8	3.62
Wuhan	Hubei	Toluene	Wood building materials and furniture	0	0.06	0.35	0	0	0	0	0.38
Wuhan	Hubei	Ethylbenzene	Wood building materials and furniture	5.7	4.62	2.52	0	3.3	4.81	6.49	8.74
Wuhan	Hubei	Xylenes	Wood building materials and furniture	0	0.44	0.86	0	0	0	0.45	2.73
Wuhan	Hubei	Styrene	Wood building materials and furniture	6.84	6.77	3.09	1.44	4.81	6.23	8.75	13.37
Wuhan	Hubei	Benzaldehyde	Wood building materials and furniture	10.12	9.9	2.46	5.44	8.17	9.97	11.51	14.47
Wuhan	Hubei	Naphthalene	Wood building materials and furniture	20.18	17.24	7.36	1.79	13.26	18.65	21.85	28.8
Wuhan	Hubei	Limonene	Wood building materials and furniture	0	1.55	2.62	0	0	0	2	8.31
Wuhan	Hubei	α-Pinene	Wood building materials and furniture	13.59	13.76	5.02	4.31	10.87	13.5	17.79	23.82
Wuhan	Hubei	Acetic acid	Wood building materials and furniture	9.86	8.3	3.59	1.47	5.86	8.09	11.18	14.61
Wuhan	Hubei	TVOCs	Wood building materials and furniture	19.56	19.44	2.96	13.46	17.64	19.51	21.2	25.49
Wuhan	Hubei	Isobutane	Outdoor vehicle exhaust	2.95	3.21	1.18	1.34	2.37	3.03	3.82	5.84
Wuhan	Hubei	Pentane	Outdoor vehicle exhaust	0	0.72	2.7	0	0	0	0	8.63
Wuhan	Hubei	Isopentane	Outdoor vehicle exhaust	6.62	7.09	3.97	0	4.58	6.83	9.87	14.1
Wuhan	Hubei	Hexane	Outdoor vehicle exhaust	0	0.36	0.75	0	0	0	0.06	2.26
Wuhan	Hubei	Heptane	Outdoor vehicle exhaust	34.08	35.57	7.53	22.06	30.42	35.7	41.19	50.19
Wuhan	Hubei	Undecane	Outdoor vehicle exhaust	17.84	20.75	5.31	12.66	16.67	20.64	23.87	29.96
Wuhan	Hubei	Tridecane	Outdoor vehicle exhaust	0	0.05	0.29	0	0	0	0	0.4
Wuhan	Hubei	Tetradecane	Outdoor vehicle exhaust	8.04	8.16	6.7	1.1	4.18	7.38	10.83	18.9
Wuhan	Hubei	Dichloromethane	Outdoor vehicle exhaust	12.15	11.38	3.9	5.12	8.35	11.42	13.94	19.55
Wuhan	Hubei	1,2-Dichloroethane	Outdoor vehicle exhaust	42.65	42.27	7.21	30.12	37.18	42.71	47.45	54.8
Wuhan	Hubei	Ethanol	Outdoor vehicle exhaust	14.56	16.99	5.54	9.21	12.72	16.65	19.62	29.32
Wuhan	Hubei	1-Butanol	Outdoor vehicle exhaust	0.43	1.12	1.46	0	0	0.38	2.01	5.01
Wuhan	Hubei	2-Ethyl-1-hexanol	Outdoor vehicle exhaust	0	0.37	0.72	0	0	0	0.36	2
Wuhan	Hubei	Formaldehyde	Outdoor vehicle exhaust	4.06	4.22	2.23	0	2.87	4.44	5.48	8.54
Wuhan	Hubei	Acetaldehyde	Outdoor vehicle exhaust	10.42	11.16	2.7	6.7	9.22	11.04	13.13	15.89
Wuhan	Hubei	Pentanal	Outdoor vehicle exhaust	5.89	6.59	3.08	1.72	4.39	6.18	8.65	12.53
Wuhan	Hubei	Hexanal	Outdoor vehicle exhaust	0	0.06	0.52	0	0	0	0	0
Wuhan	Hubei	Heptanal	Outdoor vehicle exhaust	0	0.01	0.08	0	0	0	0	0
Wuhan	Hubei	Octanal	Outdoor vehicle exhaust	0.95	1.4	1.86	0	0	0.78	2.19	5.29
Wuhan	Hubei	Nonanal	Outdoor vehicle exhaust	1.62	1.22	1.44	0	0	0.35	2.76	3.95
Wuhan	Hubei	Decanal	Outdoor vehicle exhaust	1.78	1.26	1.24	0	0.02	0.81	2.16	3.49
Wuhan	Hubei	Acetone	Outdoor vehicle exhaust	6.41	6.75	1.8	3.72	5.47	6.73	8.22	10.23
Wuhan	Hubei	2-Butanone	Outdoor vehicle exhaust	27.72	27.96	5.33	18.53	24.78	28.01	31.98	37.53
Wuhan	Hubei	Cyclohexanone	Outdoor vehicle exhaust	0	0.21	0.7	0	0	0	0	2.47
Wuhan	Hubei	Ethyl acetate	Outdoor vehicle exhaust	14.48	15.17	3.46	8.38	13.24	14.74	17.61	22.58
Wuhan	Hubei	Butyl acetate	Outdoor vehicle exhaust	15.46	17.08	6.57	6.88	12.24	16.58	20.81	32.27
Wuhan	Hubei	sec-Butyl acetate	Outdoor vehicle exhaust	31.64	33.92	8.06	21.91	28.21	32.32	39.98	49.33
Wuhan	Hubei	n-Butyl acrylate	Outdoor vehicle exhaust	32.24	32.25	9.97	15.88	24.86	32.92	37.32	51.72
Wuhan	Hubei	1-Methoxy-2-propyl acetate (PGMEA)	Outdoor vehicle exhaust	0	1.29	3.43	0	0	0	0	11.94
Wuhan	Hubei	Benzene	Outdoor vehicle exhaust	30.95	34.6	6.74	24.61	28.82	33.04	39.13	47.82
Wuhan	Hubei	Toluene	Outdoor vehicle exhaust	63.49	61.37	8.5	45.8	55.86	62.83	66.78	76.71
Wuhan	Hubei	Ethylbenzene	Outdoor vehicle exhaust	41.28	44.31	8.12	30.12	38.18	44.59	48.98	59.94
Wuhan	Hubei	Xylenes	Outdoor vehicle exhaust	32.38	35.24	7.42	21.24	30.08	35.94	40.19	47.21
Wuhan	Hubei	Styrene	Outdoor vehicle exhaust	16.97	18.99	4.97	12.4	15.04	18.03	23.09	29.46
Wuhan	Hubei	Benzaldehyde	Outdoor vehicle exhaust	11.97	12.63	2.76	7.84	10.59	13.03	14.11	18.77
Wuhan	Hubei	Naphthalene	Outdoor vehicle exhaust	27.78	29.88	7.38	16.95	23.99	29.98	34.96	45.12
Wuhan	Hubei	Limonene	Outdoor vehicle exhaust	6.23	7.41	3.88	0	5.11	7.06	9.35	15.91
Wuhan	Hubei	α-Pinene	Outdoor vehicle exhaust	3.57	4.11	2.31	1.11	2.07	3.92	5.79	9.09
Wuhan	Hubei	Acetic acid	Outdoor vehicle exhaust	28.78	31.31	6.98	20.21	26.31	29.88	35.32	48.07
Wuhan	Hubei	TVOCs	Outdoor vehicle exhaust	15.48	15.55	2.33	11.13	14.23	15.47	16.91	20.22
Wuhan	Hubei	Isobutane	Outdoor industry	0.8	1.13	0.8	0.02	0.56	1	1.49	3.48
Wuhan	Hubei	Pentane	Outdoor industry	38.8	45.21	10.19	26.57	37.92	45.39	51.16	69.01
Wuhan	Hubei	Isopentane	Outdoor industry	0	0.24	1.16	0	0	0	0	4.04
Wuhan	Hubei	Hexane	Outdoor industry	71.83	79.43	12.59	55.18	71.11	78.97	90.21	98.48
Wuhan	Hubei	Heptane	Outdoor industry	17.23	21.67	8.65	11.03	16.58	19.66	24.12	42.11
Wuhan	Hubei	Undecane	Outdoor industry	1.84	4.04	4.64	0	0.71	2.08	5.72	16.29
Wuhan	Hubei	Tridecane	Outdoor industry	3.15	3.63	3.41	0	1.26	3.01	4.86	10.73
Wuhan	Hubei	Tetradecane	Outdoor industry	2.55	1.82	1.98	0	0	1.51	3.21	6.11
Wuhan	Hubei	Dichloromethane	Outdoor industry	43.16	45.69	8.96	30.79	39.05	44.81	50.94	62.41
Wuhan	Hubei	1,2-Dichloroethane	Outdoor industry	6.35	7.44	4.52	1.48	4.02	6.99	9.07	18.11
Wuhan	Hubei	Ethanol	Outdoor industry	6.71	9.36	4.8	4.3	5.91	7.97	11.8	23.95
Wuhan	Hubei	1-Butanol	Outdoor industry	5.51	5.87	3.92	0.04	3.36	5.28	7.84	17.13
Wuhan	Hubei	2-Ethyl-1-hexanol	Outdoor industry	1.02	1.38	1.25	0	0.45	1.19	1.78	4.54
Wuhan	Hubei	Formaldehyde	Outdoor industry	0	0.65	1.51	0	0	0	0.37	4.89
Wuhan	Hubei	Acetaldehyde	Outdoor industry	1.91	2.35	1.45	0.47	1.49	2.24	2.98	4.73
Wuhan	Hubei	Pentanal	Outdoor industry	0	0.26	0.63	0	0	0	0.03	2.2
Wuhan	Hubei	Hexanal	Outdoor industry	0	0	0	0	0	0	0	0
Wuhan	Hubei	Heptanal	Outdoor industry	2.2	1.85	1.35	0	0.79	1.71	2.62	4.77
Wuhan	Hubei	Octanal	Outdoor industry	4.56	4.35	2.65	0	2.56	3.9	6.16	9.58
Wuhan	Hubei	Nonanal	Outdoor industry	2.2	1.81	1.58	0	0.4	1.5	2.8	5.71
Wuhan	Hubei	Decanal	Outdoor industry	2.59	2.3	1.66	0	0.99	2.18	3.57	5.7
Wuhan	Hubei	Acetone	Outdoor industry	8.54	9.8	3.29	4.62	7.45	9.34	11.77	15.25
Wuhan	Hubei	2-Butanone	Outdoor industry	4.35	5.03	2.93	0.63	2.84	4.64	6.74	11.35
Wuhan	Hubei	Cyclohexanone	Outdoor industry	4.11	3.61	2.23	0	2.02	3.45	4.9	7.62
Wuhan	Hubei	Ethyl acetate	Outdoor industry	12.85	18.11	10.39	7.1	12.97	15.22	18.72	51.27
Wuhan	Hubei	Butyl acetate	Outdoor industry	1.27	3.22	6.17	0	0.11	1.19	2.22	20.93
Wuhan	Hubei	sec-Butyl acetate	Outdoor industry	3.84	4.87	2.88	1.39	3.09	4	5.92	13.57
Wuhan	Hubei	n-Butyl acrylate	Outdoor industry	6.6	6.9	4.68	0	3.75	6.3	9.1	16.58
Wuhan	Hubei	1-Methoxy-2-propyl acetate (PGMEA)	Outdoor industry	0	0.96	1.62	0	0	0	1.25	4.99
Wuhan	Hubei	Benzene	Outdoor industry	0	0.75	2.25	0	0	0	0	8.28
Wuhan	Hubei	Toluene	Outdoor industry	3.88	3.76	2.52	0	2.1	3.81	4.91	9.43
Wuhan	Hubei	Ethylbenzene	Outdoor industry	0	0.52	1.38	0	0	0	0.04	4.82
Wuhan	Hubei	Xylenes	Outdoor industry	1.89	1.78	1.48	0	0.81	1.51	2.74	5.08
Wuhan	Hubei	Styrene	Outdoor industry	0.02	2.06	4.8	0	0	0.31	1.4	16.45
Wuhan	Hubei	Benzaldehyde	Outdoor industry	7.52	8.17	3.57	3.64	5.71	7.39	10.13	18.09
Wuhan	Hubei	Naphthalene	Outdoor industry	2.32	2.97	3.03	0	0.6	2.73	4.45	9.81
Wuhan	Hubei	Limonene	Outdoor industry	6.01	7.31	3.18	3.24	5.21	6.55	8.69	15.23
Wuhan	Hubei	α-Pinene	Outdoor industry	3.06	4.23	2.57	0.62	2.53	3.73	5	10.84
Wuhan	Hubei	Acetic acid	Outdoor industry	0	0.39	0.7	0	0	0	0.4	2.09
Wuhan	Hubei	TVOCs	Outdoor industry	13.11	12.37	5.25	0.29	11.02	14.04	15.51	19.71
Wuhan	Hubei	Isobutane	Fragranced products	0.01	0.05	0.08	0	0	0	0.08	0.24
Wuhan	Hubei	Pentane	Fragranced products	0	0.01	0.06	0	0	0	0	0.09
Wuhan	Hubei	Isopentane	Fragranced products	0.49	0.48	0.37	0	0.24	0.39	0.69	1.27
Wuhan	Hubei	Hexane	Fragranced products	0.29	0.25	0.22	0	0.07	0.21	0.36	0.76
Wuhan	Hubei	Heptane	Fragranced products	1.39	1.41	0.65	0.46	0.87	1.35	1.91	2.62
Wuhan	Hubei	Undecane	Fragranced products	0.69	1.04	0.57	0.13	0.69	0.94	1.31	2.4
Wuhan	Hubei	Tridecane	Fragranced products	0	0	0	0	0	0	0	0
Wuhan	Hubei	Tetradecane	Fragranced products	1.03	1.24	1	0.27	0.6	1.07	1.62	2.84
Wuhan	Hubei	Dichloromethane	Fragranced products	0	0.01	0.05	0	0	0	0	0.18
Wuhan	Hubei	1,2-Dichloroethane	Fragranced products	0	0.01	0.08	0	0	0	0	0.03
Wuhan	Hubei	Ethanol	Fragranced products	2.77	2.93	1.34	1.08	2.08	2.68	3.52	6.96
Wuhan	Hubei	1-Butanol	Fragranced products	0.17	0.17	0.18	0	0	0.12	0.25	0.6
Wuhan	Hubei	2-Ethyl-1-hexanol	Fragranced products	0	0.05	0.09	0	0	0	0.05	0.33
Wuhan	Hubei	Formaldehyde	Fragranced products	0	0.05	0.15	0	0	0	0	0.54
Wuhan	Hubei	Acetaldehyde	Fragranced products	0.2	0.27	0.23	0	0.08	0.21	0.41	0.9
Wuhan	Hubei	Pentanal	Fragranced products	3.41	3.52	1.19	1.82	2.46	3.41	4.39	5.79
Wuhan	Hubei	Hexanal	Fragranced products	2.69	2.61	0.86	1.14	1.9	2.52	3.19	4.18
Wuhan	Hubei	Heptanal	Fragranced products	1.45	1.53	0.57	0.7	1.08	1.51	1.91	2.65
Wuhan	Hubei	Octanal	Fragranced products	0	0.01	0.04	0	0	0	0	0.16
Wuhan	Hubei	Nonanal	Fragranced products	0.14	0.16	0.19	0	0	0.09	0.26	0.7
Wuhan	Hubei	Decanal	Fragranced products	0	0.02	0.05	0	0	0	0	0.19
Wuhan	Hubei	Acetone	Fragranced products	0	0.04	0.1	0	0	0	0	0.31
Wuhan	Hubei	2-Butanone	Fragranced products	0.54	0.62	0.43	0	0.32	0.54	0.88	1.52
Wuhan	Hubei	Cyclohexanone	Fragranced products	0	0.06	0.14	0	0	0	0.02	0.48
Wuhan	Hubei	Ethyl acetate	Fragranced products	1.41	1.41	0.64	0.45	0.93	1.32	1.74	2.78
Wuhan	Hubei	Butyl acetate	Fragranced products	1.32	1.19	0.53	0.37	0.82	1.15	1.54	2.11
Wuhan	Hubei	sec-Butyl acetate	Fragranced products	0	0.01	0.04	0	0	0	0	0.16
Wuhan	Hubei	n-Butyl acrylate	Fragranced products	0.62	0.9	0.99	0	0.12	0.68	1.27	3.86
Wuhan	Hubei	1-Methoxy-2-propyl acetate (PGMEA)	Fragranced products	0	0	0.01	0	0	0	0	0
Wuhan	Hubei	Benzene	Fragranced products	0.69	0.63	0.47	0	0.26	0.49	0.86	1.68
Wuhan	Hubei	Toluene	Fragranced products	0.52	0.46	0.57	0	0.01	0.25	0.79	2.06
Wuhan	Hubei	Ethylbenzene	Fragranced products	0	0.03	0.1	0	0	0	0.01	0.32
Wuhan	Hubei	Xylenes	Fragranced products	0	0.07	0.16	0	0	0	0.01	0.46
Wuhan	Hubei	Styrene	Fragranced products	0.42	0.53	0.45	0	0.19	0.42	0.81	1.56
Wuhan	Hubei	Benzaldehyde	Fragranced products	0.11	0.19	0.24	0	0	0.08	0.29	0.75
Wuhan	Hubei	Naphthalene	Fragranced products	0.62	0.81	0.71	0	0.25	0.67	1.24	2.35
Wuhan	Hubei	Limonene	Fragranced products	77.68	73.95	6.97	59.91	69.66	74.7	79.02	84.98
Wuhan	Hubei	α-Pinene	Fragranced products	0	0.16	0.21	0	0	0.08	0.26	0.76
Wuhan	Hubei	Acetic acid	Fragranced products	2.99	3.06	1.24	1.42	2.2	2.76	3.73	5.67
Wuhan	Hubei	TVOCs	Fragranced products	0.34	0.91	0.79	0.07	0.34	0.72	1.46	2.8
Wuhan	Hubei	Isobutane	Outdoor gasoline evaporative	1.12	1.16	0.71	0.42	0.79	1.04	1.26	3.06
Wuhan	Hubei	Pentane	Outdoor gasoline evaporative	61.2	50.52	11.77	19.65	43.53	53.13	58.76	66.02
Wuhan	Hubei	Isopentane	Outdoor gasoline evaporative	42.63	45.78	16.48	25.02	33.22	42.11	52.88	91.9
Wuhan	Hubei	Hexane	Outdoor gasoline evaporative	0.33	0.28	0.19	0	0.19	0.28	0.36	0.67
Wuhan	Hubei	Heptane	Outdoor gasoline evaporative	1.11	1.14	0.6	0.47	0.74	1.01	1.36	2.57
Wuhan	Hubei	Undecane	Outdoor gasoline evaporative	0.95	1.11	0.8	0.19	0.63	0.9	1.36	3.56
Wuhan	Hubei	Tridecane	Outdoor gasoline evaporative	0.2	0.3	0.42	0	0.04	0.24	0.4	0.96
Wuhan	Hubei	Tetradecane	Outdoor gasoline evaporative	0	0.12	0.21	0	0	0	0.18	0.66
Wuhan	Hubei	Dichloromethane	Outdoor gasoline evaporative	2	2.13	1.5	0.91	1.32	1.74	2.36	7.01
Wuhan	Hubei	1,2-Dichloroethane	Outdoor gasoline evaporative	0.27	0.43	0.62	0	0.07	0.29	0.57	1.9
Wuhan	Hubei	Ethanol	Outdoor gasoline evaporative	0.28	0.39	0.44	0	0.1	0.29	0.51	1.4
Wuhan	Hubei	1-Butanol	Outdoor gasoline evaporative	0.85	0.85	0.78	0.21	0.52	0.68	0.89	3.2
Wuhan	Hubei	2-Ethyl-1-hexanol	Outdoor gasoline evaporative	0.26	0.26	0.27	0	0.15	0.23	0.33	0.99
Wuhan	Hubei	Formaldehyde	Outdoor gasoline evaporative	0.12	0.22	0.23	0	0.03	0.2	0.31	0.73
Wuhan	Hubei	Acetaldehyde	Outdoor gasoline evaporative	0	0	0	0	0	0	0	0
Wuhan	Hubei	Pentanal	Outdoor gasoline evaporative	0	0.1	0.15	0	0	0.02	0.14	0.49
Wuhan	Hubei	Hexanal	Outdoor gasoline evaporative	0	0.04	0.1	0	0	0	0.03	0.37
Wuhan	Hubei	Heptanal	Outdoor gasoline evaporative	0	0.01	0.04	0	0	0	0	0.14
Wuhan	Hubei	Octanal	Outdoor gasoline evaporative	0.07	0.15	0.23	0	0	0.06	0.23	0.62
Wuhan	Hubei	Nonanal	Outdoor gasoline evaporative	0	0.07	0.11	0	0	0.02	0.1	0.36
Wuhan	Hubei	Decanal	Outdoor gasoline evaporative	0.01	0.08	0.09	0	0	0.04	0.12	0.32
Wuhan	Hubei	Acetone	Outdoor gasoline evaporative	0	0	0	0	0	0	0	0
Wuhan	Hubei	2-Butanone	Outdoor gasoline evaporative	0	0.07	0.11	0	0	0	0.1	0.39
Wuhan	Hubei	Cyclohexanone	Outdoor gasoline evaporative	0.16	0.15	0.18	0	0	0.07	0.28	0.59
Wuhan	Hubei	Ethyl acetate	Outdoor gasoline evaporative	0	0	0	0	0	0	0	0.01
Wuhan	Hubei	Butyl acetate	Outdoor gasoline evaporative	1.13	1.36	1.36	0.38	0.67	1.01	1.41	5.82
Wuhan	Hubei	sec-Butyl acetate	Outdoor gasoline evaporative	0	0.06	0.18	0	0	0	0.05	0.5
Wuhan	Hubei	n-Butyl acrylate	Outdoor gasoline evaporative	10.28	10.21	5.71	4.32	7.08	8.52	11.07	28.24
Wuhan	Hubei	1-Methoxy-2-propyl acetate (PGMEA)	Outdoor gasoline evaporative	0	0	0	0	0	0	0	0
Wuhan	Hubei	Benzene	Outdoor gasoline evaporative	0.01	0.15	0.3	0	0	0.05	0.18	0.8
Wuhan	Hubei	Toluene	Outdoor gasoline evaporative	1.7	1.93	1.75	0.13	1.16	1.64	2.28	7.3
Wuhan	Hubei	Ethylbenzene	Outdoor gasoline evaporative	0.09	0.28	0.3	0	0.06	0.19	0.39	0.94
Wuhan	Hubei	Xylenes	Outdoor gasoline evaporative	0	0.01	0.04	0	0	0	0	0.16
Wuhan	Hubei	Styrene	Outdoor gasoline evaporative	0.56	0.67	0.71	0.06	0.26	0.43	0.81	2.55
Wuhan	Hubei	Benzaldehyde	Outdoor gasoline evaporative	0.9	0.9	0.63	0.28	0.54	0.8	1.01	3.03
Wuhan	Hubei	Naphthalene	Outdoor gasoline evaporative	0.45	0.51	0.46	0	0.21	0.42	0.64	1.72
Wuhan	Hubei	Limonene	Outdoor gasoline evaporative	0.48	0.6	0.74	0	0.06	0.46	0.84	2.12
Wuhan	Hubei	α-Pinene	Outdoor gasoline evaporative	0.41	0.5	0.43	0	0.28	0.41	0.57	1.38
Wuhan	Hubei	Acetic acid	Outdoor gasoline evaporative	0	0.01	0.11	0	0	0	0	0.04
Wuhan	Hubei	TVOCs	Outdoor gasoline evaporative	2.26	2.34	1.57	0.06	1.67	2.36	2.81	6.41
Wuhan	Hubei	Isobutane	Plastic products	0	0.56	0.81	0	0	0.06	0.82	2.59
Wuhan	Hubei	Pentane	Plastic products	0	0.54	2.02	0	0	0	0	7.02
Wuhan	Hubei	Isopentane	Plastic products	1.69	3.45	4.85	0	0	0	6.45	16.26
Wuhan	Hubei	Hexane	Plastic products	3.87	2.23	2.37	0	0	1.76	3.67	7.7
Wuhan	Hubei	Heptane	Plastic products	2.83	4.07	5.22	0	0	1.39	6.67	15.18
Wuhan	Hubei	Undecane	Plastic products	22.59	20.81	8.99	5.2	15.62	19.22	28.17	37.13
Wuhan	Hubei	Tridecane	Plastic products	1.96	2.12	2.37	0	0.01	1.31	3.2	7.67
Wuhan	Hubei	Tetradecane	Plastic products	0	0.56	1.03	0	0	0	0.8	3.54
Wuhan	Hubei	Dichloromethane	Plastic products	0	0.61	1.76	0	0	0	0	7.71
Wuhan	Hubei	1,2-Dichloroethane	Plastic products	0	0	0	0	0	0	0	0
Wuhan	Hubei	Ethanol	Plastic products	0	0.3	0.79	0	0	0	0	3.18
Wuhan	Hubei	1-Butanol	Plastic products	32.89	36.36	15.6	12.85	23.71	35	48.34	67.2
Wuhan	Hubei	2-Ethyl-1-hexanol	Plastic products	96.53	94.86	5.07	86.25	94.69	95.78	96.66	98.26
Wuhan	Hubei	Formaldehyde	Plastic products	3.77	0.66	1.34	0	0	0	0.23	4.43
Wuhan	Hubei	Acetaldehyde	Plastic products	6.59	5.83	3.59	0	3.04	5.58	8.02	13.67
Wuhan	Hubei	Pentanal	Plastic products	0	0.07	0.35	0	0	0	0	1.16
Wuhan	Hubei	Hexanal	Plastic products	0	0.58	1.59	0	0	0	0	5.6
Wuhan	Hubei	Heptanal	Plastic products	11.2	13.18	6.14	4.88	8.53	12.32	17.77	24.99
Wuhan	Hubei	Octanal	Plastic products	1.35	2.75	5.04	0	0	1.05	3.61	18.69
Wuhan	Hubei	Nonanal	Plastic products	0.17	3.89	11.32	0	0	0.08	1.54	44.93
Wuhan	Hubei	Decanal	Plastic products	0	0.07	0.34	0	0	0	0	0.81
Wuhan	Hubei	Acetone	Plastic products	1.02	1.34	1.77	0	0.01	0.53	1.81	5.87
Wuhan	Hubei	2-Butanone	Plastic products	0	0.01	0.11	0	0	0	0	0
Wuhan	Hubei	Cyclohexanone	Plastic products	11.3	18.35	10.01	2.25	10.43	16.76	25.66	38.92
Wuhan	Hubei	Ethyl acetate	Plastic products	0	0	0	0	0	0	0	0
Wuhan	Hubei	Butyl acetate	Plastic products	6.88	7.79	6.88	0	2.47	7.04	10.86	24.12
Wuhan	Hubei	sec-Butyl acetate	Plastic products	0	0.04	0.33	0	0	0	0	0
Wuhan	Hubei	n-Butyl acrylate	Plastic products	0	4.41	6.43	0	0	0	8.64	19.83
Wuhan	Hubei	1-Methoxy-2-propyl acetate (PGMEA)	Plastic products	0	0.06	0.46	0	0	0	0	0
Wuhan	Hubei	Benzene	Plastic products	14.33	8.76	6.99	0	3.42	8.08	12.77	25.25
Wuhan	Hubei	Toluene	Plastic products	0	0.36	2.74	0	0	0	0	0.68
Wuhan	Hubei	Ethylbenzene	Plastic products	15.97	13.09	7.93	0.32	9.27	12.55	17.49	30.16
Wuhan	Hubei	Xylenes	Plastic products	7.18	10.24	8.24	0.25	3.84	8.08	15.84	29.13
Wuhan	Hubei	Styrene	Plastic products	22.6	15.38	10.72	0	8.06	14.52	23.59	35.26
Wuhan	Hubei	Benzaldehyde	Plastic products	24.88	24.83	10.02	7.07	18.76	24.98	32.79	41.19
Wuhan	Hubei	Naphthalene	Plastic products	2.34	4.66	5.26	0	0	2.8	7.91	16.43
Wuhan	Hubei	Limonene	Plastic products	2.54	3.35	2.97	0	0.81	3.22	4.93	10.04
Wuhan	Hubei	α-Pinene	Plastic products	3.7	5.44	4.95	0	1.77	3.96	7.92	17
Wuhan	Hubei	Acetic acid	Plastic products	0	0.02	0.15	0	0	0	0	0
Wuhan	Hubei	TVOCs	Plastic products	0	1.45	2.99	0	0	0	1.74	11.04
Wuhan	Hubei	Isobutane	Total	10.98	11.94	2.5	8.37	9.93	11.7	12.87	17.12
Wuhan	Hubei	Pentane	Total	100	99.53	2.3	92.07	100	100	100	100
Wuhan	Hubei	Isopentane	Total	59.16	65.62	18.67	39.76	51.31	59.9	80.05	100
Wuhan	Hubei	Hexane	Total	78.59	84.59	12.1	58.38	77.08	85.27	95.05	100
Wuhan	Hubei	Heptane	Total	68.77	76.38	12.9	54.61	67.86	75	86.27	100
Wuhan	Hubei	Undecane	Total	65.03	67.87	15.04	45.69	56.5	67.58	78.15	98.57
Wuhan	Hubei	Tridecane	Total	53.97	54.91	11.6	32.01	47.87	54.28	62	78.52
Wuhan	Hubei	Tetradecane	Total	97.6	96.65	5.07	82.42	95.04	99.17	100	100
Wuhan	Hubei	Dichloromethane	Total	100	100	0	100	100	100	100	100
Wuhan	Hubei	1,2-Dichloroethane	Total	98.69	96.02	6.64	76.9	94.09	100	100	100
Wuhan	Hubei	Ethanol	Total	56.86	63.62	15.9	43.5	52.78	59.49	69.98	100
Wuhan	Hubei	1-Butanol	Total	74.4	74.69	13.31	50.48	67.75	73.76	84.04	100
Wuhan	Hubei	2-Ethyl-1-hexanol	Total	100	99.29	4.53	95.63	100	100	100	100
Wuhan	Hubei	Formaldehyde	Total	98.16	98.37	1.65	94.8	97.48	98.78	99.96	100
Wuhan	Hubei	Acetaldehyde	Total	42.62	41.84	5.07	33.58	38.41	41.56	44.9	52.09
Wuhan	Hubei	Pentanal	Total	100	99.25	2.56	90.9	100	100	100	100
Wuhan	Hubei	Hexanal	Total	100	94.05	8.28	70.82	90.83	98.44	100	100
Wuhan	Hubei	Heptanal	Total	100	100	0	100	100	100	100	100
Wuhan	Hubei	Octanal	Total	100	97.83	5	82.12	98.87	100	100	100
Wuhan	Hubei	Nonanal	Total	85.13	82.2	13.47	58.91	70.88	83.43	92.84	100
Wuhan	Hubei	Decanal	Total	77.83	73.23	16.41	42.98	59.98	73.02	85.53	100
Wuhan	Hubei	Acetone	Total	27.08	30.14	4.27	22.15	27.47	29.43	32.52	39.43
Wuhan	Hubei	2-Butanone	Total	87.66	87.09	9.57	70.99	79.01	86.49	96.16	100
Wuhan	Hubei	Cyclohexanone	Total	100	97.04	4.7	84.64	94.41	100	100	100
Wuhan	Hubei	Ethyl acetate	Total	46.63	52.3	10.57	38.9	46.72	50.1	54.94	82.08
Wuhan	Hubei	Butyl acetate	Total	74.13	75.6	8.01	61.12	70.67	75.4	80.13	92.12
Wuhan	Hubei	sec-Butyl acetate	Total	67.96	69.8	6.98	58.01	64.64	69.51	73.49	85.21
Wuhan	Hubei	n-Butyl acrylate	Total	88.45	89.11	12.96	60.58	80.44	95.99	100	100
Wuhan	Hubei	1-Methoxy-2-propyl acetate (PGMEA)	Total	100	93.04	9.38	75.1	87.36	100	100	100
Wuhan	Hubei	Benzene	Total	51.37	51.58	8.97	39.8	45.08	50.88	56.88	72.72
Wuhan	Hubei	Toluene	Total	94.32	92.42	7.78	76.85	86.45	93.69	100	100
Wuhan	Hubei	Ethylbenzene	Total	64.48	65.9	7.66	52.99	58.88	66.03	70.8	79.42
Wuhan	Hubei	Xylenes	Total	76.57	78.88	6.06	66.4	74.61	80	83.76	88.81
Wuhan	Hubei	Styrene	Total	47.55	46.42	12.24	32.23	36.87	43.37	54.66	72.32
Wuhan	Hubei	Benzaldehyde	Total	100	96.96	5.64	79.89	95.16	100	100	100
Wuhan	Hubei	Naphthalene	Total	77.85	79.84	11.92	61.07	70.93	77.01	89.96	100
Wuhan	Hubei	Limonene	Total	100	100	0	100	100	100	100	100
Wuhan	Hubei	α-Pinene	Total	31.9	36.46	10.41	22.2	28.37	35.3	42.21	60.13
Wuhan	Hubei	Acetic acid	Total	49.89	52.42	8.03	40.19	47.26	51.24	57.5	69.09
Wuhan	Hubei	TVOCs	Total	90.36	90.95	6.81	77.04	86.43	91.19	96.37	100
Xi'an	Shaanxi	Isobutane	Paints and adhesives	0	0.03	0.11	0	0	0	0	0.37
Xi'an	Shaanxi	Pentane	Paints and adhesives	0	0	0	0	0	0	0	0
Xi'an	Shaanxi	Isopentane	Paints and adhesives	0.79	0.84	0.46	0.22	0.57	0.79	1	1.75
Xi'an	Shaanxi	Hexane	Paints and adhesives	0.04	0.12	0.22	0	0	0	0.2	0.64
Xi'an	Shaanxi	Heptane	Paints and adhesives	0	0.16	0.41	0	0	0	0.03	1.41
Xi'an	Shaanxi	Undecane	Paints and adhesives	0.28	0.7	0.99	0	0	0	1.23	2.74
Xi'an	Shaanxi	Tridecane	Paints and adhesives	0	0.99	1.77	0	0	0	1.6	5.68
Xi'an	Shaanxi	Tetradecane	Paints and adhesives	0	0.44	0.56	0	0	0.16	0.93	1.69
Xi'an	Shaanxi	Dichloromethane	Paints and adhesives	2.42	2.61	1.27	0.86	1.61	2.32	3.38	5.38
Xi'an	Shaanxi	1,2-Dichloroethane	Paints and adhesives	14.1	14	3.68	7.85	11.91	13.74	15.88	22.28
Xi'an	Shaanxi	Ethanol	Paints and adhesives	0	0.29	0.42	0	0	0	0.57	1.21
Xi'an	Shaanxi	1-Butanol	Paints and adhesives	28.62	26.58	6.15	17.57	21.93	24.98	30.59	39.5
Xi'an	Shaanxi	2-Ethyl-1-hexanol	Paints and adhesives	0.56	0.43	0.53	0	0	0.21	0.77	1.73
Xi'an	Shaanxi	Formaldehyde	Paints and adhesives	0	0.52	1.7	0	0	0	0	5.73
Xi'an	Shaanxi	Acetaldehyde	Paints and adhesives	1.3	1.66	1.72	0	0.28	1.14	2.79	6.06
Xi'an	Shaanxi	Pentanal	Paints and adhesives	25.02	25.19	3.85	18.03	22.46	25.44	27.41	33.63
Xi'an	Shaanxi	Hexanal	Paints and adhesives	25.56	26.43	6.19	14.83	22.5	26.53	30.2	39
Xi'an	Shaanxi	Heptanal	Paints and adhesives	20.48	20.65	3.47	14.93	18.41	20.1	22.86	28.28
Xi'an	Shaanxi	Octanal	Paints and adhesives	0	0	0	0	0	0	0	0
Xi'an	Shaanxi	Nonanal	Paints and adhesives	5.13	7.64	5.79	0.3	2.84	6.87	10.17	21.16
Xi'an	Shaanxi	Decanal	Paints and adhesives	0.13	2.79	3.59	0	0	1.98	3.81	11.96
Xi'an	Shaanxi	Acetone	Paints and adhesives	0.69	0.47	0.57	0	0	0.22	0.74	1.8
Xi'an	Shaanxi	2-Butanone	Paints and adhesives	23.93	23.24	4	16.71	20.76	22.98	24.92	33.16
Xi'an	Shaanxi	Cyclohexanone	Paints and adhesives	53.51	48.5	4.89	39.64	45.25	47.84	52	58.95
Xi'an	Shaanxi	Ethyl acetate	Paints and adhesives	4.73	4.92	1.78	2.09	3.84	4.79	5.64	7.73
Xi'an	Shaanxi	Butyl acetate	Paints and adhesives	41.75	40.09	7.74	27.11	33.85	40.53	45.11	54.38
Xi'an	Shaanxi	sec-Butyl acetate	Paints and adhesives	22.64	22.04	3.85	16.08	19.02	22	24.31	29.44
Xi'an	Shaanxi	n-Butyl acrylate	Paints and adhesives	1.22	1.33	0.65	0.27	0.81	1.35	1.73	2.66
Xi'an	Shaanxi	1-Methoxy-2-propyl acetate (PGMEA)	Paints and adhesives	76.11	73.28	7.65	54.01	69.8	74.48	78.1	84.88
Xi'an	Shaanxi	Benzene	Paints and adhesives	0	0.02	0.11	0	0	0	0	0.24
Xi'an	Shaanxi	Toluene	Paints and adhesives	10.91	11.58	4.75	5.37	8.29	10.71	13.75	22.16
Xi'an	Shaanxi	Ethylbenzene	Paints and adhesives	0	0	0	0	0	0	0	0
Xi'an	Shaanxi	Xylenes	Paints and adhesives	24.3	22.41	5.53	13.9	18.34	21.31	26.33	34.48
Xi'an	Shaanxi	Styrene	Paints and adhesives	0	0	0	0	0	0	0	0
Xi'an	Shaanxi	Benzaldehyde	Paints and adhesives	19.9	19.14	3.79	13.15	16.71	19.1	21.36	26.54
Xi'an	Shaanxi	Naphthalene	Paints and adhesives	2.4	2.44	1.14	0.65	1.6	2.32	2.98	4.75
Xi'an	Shaanxi	Limonene	Paints and adhesives	0	0.01	0.02	0	0	0	0	0.08
Xi'an	Shaanxi	α-Pinene	Paints and adhesives	0.57	0.63	0.68	0	0	0.39	1.05	2.12
Xi'an	Shaanxi	Acetic acid	Paints and adhesives	0	0.11	0.27	0	0	0	0	0.91
Xi'an	Shaanxi	TVOCs	Paints and adhesives	12.73	12.17	2.02	8.94	10.64	11.89	13.32	16.21
Xi'an	Shaanxi	Isobutane	Vinyl flooring and carpets	0	0.02	0.08	0	0	0	0	0.33
Xi'an	Shaanxi	Pentane	Vinyl flooring and carpets	0	0.08	0.14	0	0	0	0.1	0.45
Xi'an	Shaanxi	Isopentane	Vinyl flooring and carpets	0	0.04	0.15	0	0	0	0	0.49
Xi'an	Shaanxi	Hexane	Vinyl flooring and carpets	0.26	0.32	0.46	0	0	0.13	0.47	1.52
Xi'an	Shaanxi	Heptane	Vinyl flooring and carpets	0	0.07	0.25	0	0	0	0	0.8
Xi'an	Shaanxi	Undecane	Vinyl flooring and carpets	10.21	9.51	2.16	6.46	7.87	9.14	10.74	14.31
Xi'an	Shaanxi	Tridecane	Vinyl flooring and carpets	64.28	65	8.42	47.54	59.14	64.91	69.91	80.26
Xi'an	Shaanxi	Tetradecane	Vinyl flooring and carpets	65.53	66.9	6.09	56.06	62.8	67.43	70.84	77.83
Xi'an	Shaanxi	Dichloromethane	Vinyl flooring and carpets	2.99	3.17	1.18	1.39	2.37	3.08	3.79	6.03
Xi'an	Shaanxi	1,2-Dichloroethane	Vinyl flooring and carpets	2.73	2.98	1.54	0.08	2.13	2.75	3.97	5.72
Xi'an	Shaanxi	Ethanol	Vinyl flooring and carpets	0	0.08	0.21	0	0	0	0	0.75
Xi'an	Shaanxi	1-Butanol	Vinyl flooring and carpets	0	0.06	0.32	0	0	0	0	0.52
Xi'an	Shaanxi	2-Ethyl-1-hexanol	Vinyl flooring and carpets	2.54	2.34	1.03	0	1.61	2.44	3.19	4.02
Xi'an	Shaanxi	Formaldehyde	Vinyl flooring and carpets	0	0.97	1.56	0	0	0	1.26	5.16
Xi'an	Shaanxi	Acetaldehyde	Vinyl flooring and carpets	1.4	2.01	1.55	0	0.63	2.16	2.85	5.29
Xi'an	Shaanxi	Pentanal	Vinyl flooring and carpets	0	0.26	0.66	0	0	0	0	2.37
Xi'an	Shaanxi	Hexanal	Vinyl flooring and carpets	3.52	3.2	1.88	0	2.03	3.36	4.23	7.12
Xi'an	Shaanxi	Heptanal	Vinyl flooring and carpets	0.28	0.7	1.07	0	0	0	1.25	3.44
Xi'an	Shaanxi	Octanal	Vinyl flooring and carpets	0	0	0	0	0	0	0	0
Xi'an	Shaanxi	Nonanal	Vinyl flooring and carpets	0	0.48	1.01	0	0	0	0.44	3.68
Xi'an	Shaanxi	Decanal	Vinyl flooring and carpets	0.64	0.6	0.73	0	0	0.28	1.12	2.18
Xi'an	Shaanxi	Acetone	Vinyl flooring and carpets	0	0.04	0.13	0	0	0	0	0.46
Xi'an	Shaanxi	2-Butanone	Vinyl flooring and carpets	8.5	8.65	1.96	5.01	7.36	8.73	9.64	12.99
Xi'an	Shaanxi	Cyclohexanone	Vinyl flooring and carpets	11.04	10.71	3.09	5.47	8.73	10.43	12.39	16.36
Xi'an	Shaanxi	Ethyl acetate	Vinyl flooring and carpets	1.2	1.29	0.72	0	0.78	1.24	1.92	2.5
Xi'an	Shaanxi	Butyl acetate	Vinyl flooring and carpets	0	0.46	0.86	0	0	0	0.78	3.5
Xi'an	Shaanxi	sec-Butyl acetate	Vinyl flooring and carpets	2.1	2.42	1.55	0.15	1.42	2.47	2.97	5.9
Xi'an	Shaanxi	n-Butyl acrylate	Vinyl flooring and carpets	0	0.01	0.04	0	0	0	0	0.02
Xi'an	Shaanxi	1-Methoxy-2-propyl acetate (PGMEA)	Vinyl flooring and carpets	6.19	6.74	3.7	0.15	4.61	6.15	8.37	16.26
Xi'an	Shaanxi	Benzene	Vinyl flooring and carpets	0	0	0	0	0	0	0	0
Xi'an	Shaanxi	Toluene	Vinyl flooring and carpets	2.31	2.42	1.3	0	1.72	2.29	2.99	5.16
Xi'an	Shaanxi	Ethylbenzene	Vinyl flooring and carpets	1.54	1.65	1.25	0	0.51	1.45	2.42	4.4
Xi'an	Shaanxi	Xylenes	Vinyl flooring and carpets	1.78	1.79	0.86	0.6	1.08	1.63	2.35	3.37
Xi'an	Shaanxi	Styrene	Vinyl flooring and carpets	0	0.2	0.41	0	0	0	0.26	1.21
Xi'an	Shaanxi	Benzaldehyde	Vinyl flooring and carpets	3.12	3.1	1.08	1.62	2.3	3.07	3.69	5.09
Xi'an	Shaanxi	Naphthalene	Vinyl flooring and carpets	1.45	1.76	1.39	0	0.4	1.48	2.89	3.93
Xi'an	Shaanxi	Limonene	Vinyl flooring and carpets	0.61	0.49	0.27	0	0.3	0.46	0.67	1.14
Xi'an	Shaanxi	α-Pinene	Vinyl flooring and carpets	2.07	1.97	0.96	0.1	1.3	1.92	2.48	3.78
Xi'an	Shaanxi	Acetic acid	Vinyl flooring and carpets	0.8	0.79	0.67	0	0.3	0.62	1.26	2.34
Xi'an	Shaanxi	TVOCs	Vinyl flooring and carpets	8.91	8.57	1.24	6.41	7.91	8.56	9.24	11.35
Xi'an	Shaanxi	Isobutane	Cooking and indoor combustion	1.45	1.75	0.9	0.29	1.2	1.64	2.21	3.54
Xi'an	Shaanxi	Pentane	Cooking and indoor combustion	0	0.02	0.11	0	0	0	0	0.26
Xi'an	Shaanxi	Isopentane	Cooking and indoor combustion	0.81	0.8	0.7	0	0.43	0.65	0.99	2.37
Xi'an	Shaanxi	Hexane	Cooking and indoor combustion	0	0.16	0.36	0	0	0	0	1.33
Xi'an	Shaanxi	Heptane	Cooking and indoor combustion	2.17	2.71	1.41	0.49	1.76	2.5	3.65	5.39
Xi'an	Shaanxi	Undecane	Cooking and indoor combustion	1.58	1.6	1.28	0	0.51	1.52	2.44	4.45
Xi'an	Shaanxi	Tridecane	Cooking and indoor combustion	0	0.75	1.24	0	0	0	0.94	4.51
Xi'an	Shaanxi	Tetradecane	Cooking and indoor combustion	0	0.12	0.32	0	0	0	0	1.09
Xi'an	Shaanxi	Dichloromethane	Cooking and indoor combustion	4.55	5.18	1.67	2.03	4.08	5.06	6.26	8.51
Xi'an	Shaanxi	1,2-Dichloroethane	Cooking and indoor combustion	2.14	2.35	1.31	0	1.58	2.4	3.15	4.79
Xi'an	Shaanxi	Ethanol	Cooking and indoor combustion	7.65	8.12	2.24	4.61	6.55	7.77	9.63	12.86
Xi'an	Shaanxi	1-Butanol	Cooking and indoor combustion	2.92	1.81	1.72	0	0.03	1.82	2.68	6
Xi'an	Shaanxi	2-Ethyl-1-hexanol	Cooking and indoor combustion	3.23	2.01	1.71	0	0	2.14	3.46	4.84
Xi'an	Shaanxi	Formaldehyde	Cooking and indoor combustion	19.09	19.98	3.98	13.27	17.43	19.34	21.55	30.23
Xi'an	Shaanxi	Acetaldehyde	Cooking and indoor combustion	17.84	18.08	3.59	12.6	15.47	18.14	19.77	27.62
Xi'an	Shaanxi	Pentanal	Cooking and indoor combustion	28.54	28.44	3.93	20.56	26.1	28.09	31.26	35.71
Xi'an	Shaanxi	Hexanal	Cooking and indoor combustion	26.01	26.78	4.88	18.4	23.5	26.36	29.22	37.38
Xi'an	Shaanxi	Heptanal	Cooking and indoor combustion	47.42	46.35	4.31	38.43	42.83	46.77	49.16	53.97
Xi'an	Shaanxi	Octanal	Cooking and indoor combustion	62.41	63.42	8.61	47.87	56.7	63.6	71.3	78.64
Xi'an	Shaanxi	Nonanal	Cooking and indoor combustion	70.24	68.36	7.15	51.94	64.65	67.77	72.85	79.16
Xi'an	Shaanxi	Decanal	Cooking and indoor combustion	72.78	70.49	7.94	55.81	65.65	70.27	75.39	84.83
Xi'an	Shaanxi	Acetone	Cooking and indoor combustion	0.53	0.94	1.03	0	0.24	0.65	1.21	3.78
Xi'an	Shaanxi	2-Butanone	Cooking and indoor combustion	5.39	5.46	2.29	1.33	3.74	5.48	7.19	9.43
Xi'an	Shaanxi	Cyclohexanone	Cooking and indoor combustion	13.99	12.42	3.7	4.4	9.86	12.47	15.21	18.71
Xi'an	Shaanxi	Ethyl acetate	Cooking and indoor combustion	8.5	8.82	1.9	5.55	7.56	8.72	10.04	12.5
Xi'an	Shaanxi	Butyl acetate	Cooking and indoor combustion	0	0.01	0.08	0	0	0	0	0.07
Xi'an	Shaanxi	sec-Butyl acetate	Cooking and indoor combustion	0	0	0	0	0	0	0	0
Xi'an	Shaanxi	n-Butyl acrylate	Cooking and indoor combustion	1.24	1.64	0.88	0.06	1.08	1.42	2.37	3.28
Xi'an	Shaanxi	1-Methoxy-2-propyl acetate (PGMEA)	Cooking and indoor combustion	1.81	1.91	2.38	0	0	1.13	2.9	8.15
Xi'an	Shaanxi	Benzene	Cooking and indoor combustion	4.02	4.56	1.07	2.95	3.9	4.25	5.1	6.94
Xi'an	Shaanxi	Toluene	Cooking and indoor combustion	2.13	2.78	2.17	0	1.01	2.36	4.19	7.31
Xi'an	Shaanxi	Ethylbenzene	Cooking and indoor combustion	0.1	1.05	1.36	0	0	0.56	1.59	5.17
Xi'an	Shaanxi	Xylenes	Cooking and indoor combustion	2.39	2.02	1.31	0	0.91	1.96	3.05	4.28
Xi'an	Shaanxi	Styrene	Cooking and indoor combustion	0.07	0.92	0.87	0	0.25	0.76	1.48	2.85
Xi'an	Shaanxi	Benzaldehyde	Cooking and indoor combustion	16.33	15.7	2.57	10.67	14	15.92	17.39	20.26
Xi'an	Shaanxi	Naphthalene	Cooking and indoor combustion	7.32	7.29	1.84	4.58	5.93	6.82	8.42	11.15
Xi'an	Shaanxi	Limonene	Cooking and indoor combustion	0.42	0.35	0.3	0	0.03	0.29	0.55	0.96
Xi'an	Shaanxi	α-Pinene	Cooking and indoor combustion	2.82	2.87	1.36	0.77	1.9	2.84	3.87	5.41
Xi'an	Shaanxi	Acetic acid	Cooking and indoor combustion	3.44	3.97	1.91	1.41	2.89	3.6	4.74	7.05
Xi'an	Shaanxi	TVOCs	Cooking and indoor combustion	8.21	9.41	3.13	3.9	6.92	9.98	11.66	14.64
Xi'an	Shaanxi	Isobutane	Wood building materials and furniture	4.59	4.22	2.43	0.74	2.81	3.95	5.17	10.02
Xi'an	Shaanxi	Pentane	Wood building materials and furniture	0	0.19	0.39	0	0	0	0.02	1.37
Xi'an	Shaanxi	Isopentane	Wood building materials and furniture	0.55	0.64	0.56	0	0.13	0.57	0.93	1.77
Xi'an	Shaanxi	Hexane	Wood building materials and furniture	1.3	0.97	0.74	0	0.29	0.92	1.57	2.19
Xi'an	Shaanxi	Heptane	Wood building materials and furniture	2.96	2.43	1.3	0	1.7	2.56	3.11	4.77
Xi'an	Shaanxi	Undecane	Wood building materials and furniture	6.57	4.97	2.42	0.1	3.52	5.31	6.67	8.94
Xi'an	Shaanxi	Tridecane	Wood building materials and furniture	4.03	4.1	2.35	0.89	2.84	3.65	5.12	9.15
Xi'an	Shaanxi	Tetradecane	Wood building materials and furniture	0.58	0.64	0.87	0	0	0.09	1.2	2.79
Xi'an	Shaanxi	Dichloromethane	Wood building materials and furniture	3.66	3.71	1.28	1.77	2.78	3.45	4.53	6.5
Xi'an	Shaanxi	1,2-Dichloroethane	Wood building materials and furniture	2.09	2.09	1.39	0	1.23	2.11	3.11	4.69
Xi'an	Shaanxi	Ethanol	Wood building materials and furniture	6.79	5.61	2.04	1.61	4.58	5.7	6.94	8.89
Xi'an	Shaanxi	1-Butanol	Wood building materials and furniture	3.45	3.55	1.26	1.26	2.75	3.56	4.36	6.13
Xi'an	Shaanxi	2-Ethyl-1-hexanol	Wood building materials and furniture	0	0.43	1.04	0	0	0	0	3.59
Xi'an	Shaanxi	Formaldehyde	Wood building materials and furniture	67.25	63.83	5.31	54.62	59.54	63.68	67.34	74.64
Xi'an	Shaanxi	Acetaldehyde	Wood building materials and furniture	11.39	9.02	3.26	1.3	8.08	9.42	11.14	13.72
Xi'an	Shaanxi	Pentanal	Wood building materials and furniture	11.63	9.42	3.76	0.66	7.97	10.28	12.06	14.62
Xi'an	Shaanxi	Hexanal	Wood building materials and furniture	7.23	6.17	2.51	0	5.13	6.38	8.12	10.06
Xi'an	Shaanxi	Heptanal	Wood building materials and furniture	10.56	8.79	3.07	2.76	7.14	9.08	10.89	13.85
Xi'an	Shaanxi	Octanal	Wood building materials and furniture	9.55	8	4.1	0	5.8	8.51	11.12	14.48
Xi'an	Shaanxi	Nonanal	Wood building materials and furniture	3.94	2.81	2.03	0	0.82	3.24	4.21	5.87
Xi'an	Shaanxi	Decanal	Wood building materials and furniture	0	0	0	0	0	0	0	0
Xi'an	Shaanxi	Acetone	Wood building materials and furniture	5.97	5.99	1.09	3.98	5.21	5.97	6.58	8.22
Xi'an	Shaanxi	2-Butanone	Wood building materials and furniture	6.94	6.6	1.44	4.12	5.42	6.49	7.59	9.44
Xi'an	Shaanxi	Cyclohexanone	Wood building materials and furniture	9.65	9.34	3.07	4.07	7.3	8.98	11.32	15.11
Xi'an	Shaanxi	Ethyl acetate	Wood building materials and furniture	2.59	1.97	1.42	0	0.91	1.95	2.67	4.59
Xi'an	Shaanxi	Butyl acetate	Wood building materials and furniture	0	0.29	0.61	0	0	0	0.24	2.22
Xi'an	Shaanxi	sec-Butyl acetate	Wood building materials and furniture	0.85	0.87	1.05	0	0	0.55	1.46	3.12
Xi'an	Shaanxi	n-Butyl acrylate	Wood building materials and furniture	2.92	2.44	1.19	0.3	1.7	2.5	3.14	4.6
Xi'an	Shaanxi	1-Methoxy-2-propyl acetate (PGMEA)	Wood building materials and furniture	15.89	15.1	3.99	6.82	12.9	14.8	16.88	21.84
Xi'an	Shaanxi	Benzene	Wood building materials and furniture	0.72	0.96	0.79	0	0.4	0.87	1.32	2.7
Xi'an	Shaanxi	Toluene	Wood building materials and furniture	0	0.03	0.17	0	0	0	0	0.28
Xi'an	Shaanxi	Ethylbenzene	Wood building materials and furniture	3.34	2.49	1.36	0	1.77	2.65	3.33	4.85
Xi'an	Shaanxi	Xylenes	Wood building materials and furniture	0	0.19	0.37	0	0	0	0.18	1.26
Xi'an	Shaanxi	Styrene	Wood building materials and furniture	3.58	3.11	1.22	0.99	2.46	3.13	3.75	5.63
Xi'an	Shaanxi	Benzaldehyde	Wood building materials and furniture	6.7	6.28	1.78	3.05	5.26	6.07	7.68	10.02
Xi'an	Shaanxi	Naphthalene	Wood building materials and furniture	7.73	6.22	2.85	0.64	4.47	6.4	8.03	11.45
Xi'an	Shaanxi	Limonene	Wood building materials and furniture	0	0.13	0.21	0	0	0	0.19	0.74
Xi'an	Shaanxi	α-Pinene	Wood building materials and furniture	7.33	6.27	2.29	1.62	4.84	6.37	7.64	10.78
Xi'an	Shaanxi	Acetic acid	Wood building materials and furniture	4.44	3.33	1.36	0.72	2.57	3.42	4.04	5.67
Xi'an	Shaanxi	TVOCs	Wood building materials and furniture	9.88	9.21	1.66	6.23	8.13	9.29	10.36	12
Xi'an	Shaanxi	Isobutane	Outdoor vehicle exhaust	8.45	9.71	4.31	3.94	6.58	9.35	12.61	17.88
Xi'an	Shaanxi	Pentane	Outdoor vehicle exhaust	0	0.23	0.82	0	0	0	0	2.65
Xi'an	Shaanxi	Isopentane	Outdoor vehicle exhaust	4.52	4.37	2.21	0	3.26	4.63	5.86	8.08
Xi'an	Shaanxi	Hexane	Outdoor vehicle exhaust	0	0.74	1.64	0	0	0	0.09	4.72
Xi'an	Shaanxi	Heptane	Outdoor vehicle exhaust	41.47	41.39	4.19	34.01	38.41	41.04	44.25	48.55
Xi'an	Shaanxi	Undecane	Outdoor vehicle exhaust	32.54	34.81	6.13	23.55	30.31	35.19	39.1	46.69
Xi'an	Shaanxi	Tridecane	Outdoor vehicle exhaust	0	0.08	0.44	0	0	0	0	0.83
Xi'an	Shaanxi	Tetradecane	Outdoor vehicle exhaust	8.8	7.66	3.35	1.31	5.95	8.17	9.68	12.79
Xi'an	Shaanxi	Dichloromethane	Outdoor vehicle exhaust	9.12	9.26	2.75	4.3	7.44	9.18	11.07	14.44
Xi'an	Shaanxi	1,2-Dichloroethane	Outdoor vehicle exhaust	35.38	35.78	5.56	26.57	31.95	34.48	40.1	48.02
Xi'an	Shaanxi	Ethanol	Outdoor vehicle exhaust	18.52	19.18	3.44	13.84	16.34	18.9	21.22	26.19
Xi'an	Shaanxi	1-Butanol	Outdoor vehicle exhaust	0.85	2.2	2.83	0	0	0.74	3.88	9.36
Xi'an	Shaanxi	2-Ethyl-1-hexanol	Outdoor vehicle exhaust	0	1.43	2.77	0	0	0	1.65	9.01
Xi'an	Shaanxi	Formaldehyde	Outdoor vehicle exhaust	11.24	11.24	5.59	0	7.94	12.09	15.14	20.91
Xi'an	Shaanxi	Acetaldehyde	Outdoor vehicle exhaust	38.98	39.8	6.42	28.21	34.64	40.48	44.74	50.22
Xi'an	Shaanxi	Pentanal	Outdoor vehicle exhaust	10.31	10.26	3.76	3.52	7.57	10.37	12.59	17.11
Xi'an	Shaanxi	Hexanal	Outdoor vehicle exhaust	0	0.08	0.68	0	0	0	0	0
Xi'an	Shaanxi	Heptanal	Outdoor vehicle exhaust	0	0.02	0.16	0	0	0	0	0
Xi'an	Shaanxi	Octanal	Outdoor vehicle exhaust	2.09	2.93	3.84	0	0	1.84	4.55	12.38
Xi'an	Shaanxi	Nonanal	Outdoor vehicle exhaust	4.39	3.34	3.84	0	0	1.05	6.84	11.02
Xi'an	Shaanxi	Decanal	Outdoor vehicle exhaust	5	3.32	3.19	0	0.03	2.18	6.59	9.14
Xi'an	Shaanxi	Acetone	Outdoor vehicle exhaust	11.62	11.66	2.49	7.1	10.28	12.2	13.36	16.56
Xi'an	Shaanxi	2-Butanone	Outdoor vehicle exhaust	45.28	43.35	6.07	31.77	39.24	43.06	47.61	54.99
Xi'an	Shaanxi	Cyclohexanone	Outdoor vehicle exhaust	0	0.4	1.28	0	0	0	0	5.17
Xi'an	Shaanxi	Ethyl acetate	Outdoor vehicle exhaust	33.67	33.32	5.75	22.14	29.91	32.35	36.68	46.47
Xi'an	Shaanxi	Butyl acetate	Outdoor vehicle exhaust	23.84	24.31	7.13	12.09	19.96	23.08	27.91	39.63
Xi'an	Shaanxi	sec-Butyl acetate	Outdoor vehicle exhaust	44.43	44.92	5.9	34.24	40.57	45.72	48.99	55.3
Xi'an	Shaanxi	n-Butyl acrylate	Outdoor vehicle exhaust	11.82	12.59	3.01	7.52	10.26	12.09	14.38	17.94
Xi'an	Shaanxi	1-Methoxy-2-propyl acetate (PGMEA)	Outdoor vehicle exhaust	0	1.92	4.99	0	0	0	0	15.24
Xi'an	Shaanxi	Benzene	Outdoor vehicle exhaust	77.15	78.57	5.78	68.65	74.89	78.05	82.31	91.18
Xi'an	Shaanxi	Toluene	Outdoor vehicle exhaust	73.48	69.79	8.55	47.52	66.24	71.44	75.78	79.94
Xi'an	Shaanxi	Ethylbenzene	Outdoor vehicle exhaust	70.55	71.48	5.61	60.78	67.31	71.9	75.38	80.35
Xi'an	Shaanxi	Xylenes	Outdoor vehicle exhaust	48.3	49.67	6.75	37.58	45.63	49.13	54.24	63.93
Xi'an	Shaanxi	Styrene	Outdoor vehicle exhaust	25.87	26.62	4.25	20.03	23.46	25.85	29.41	35.09
Xi'an	Shaanxi	Benzaldehyde	Outdoor vehicle exhaust	23.08	23.85	4.21	15.66	21.17	23.6	26.69	31.43
Xi'an	Shaanxi	Naphthalene	Outdoor vehicle exhaust	31.03	31.75	5.3	23.12	27.97	31.11	34.07	42.71
Xi'an	Shaanxi	Limonene	Outdoor vehicle exhaust	1.82	1.87	0.73	0	1.51	1.9	2.3	3.3
Xi'an	Shaanxi	α-Pinene	Outdoor vehicle exhaust	5.61	5.37	2.6	1.63	3.56	4.54	7.01	11.26
Xi'an	Shaanxi	Acetic acid	Outdoor vehicle exhaust	37.79	38.03	5.01	28.85	34.63	38.26	41.16	47.49
Xi'an	Shaanxi	TVOCs	Outdoor vehicle exhaust	22.81	22.2	3.16	17.09	20.43	21.66	24.52	28.4
Xi'an	Shaanxi	Isobutane	Outdoor industry	1.57	1.91	1.33	0.04	1.04	1.6	2.64	4.99
Xi'an	Shaanxi	Pentane	Outdoor industry	6.51	6.99	2.57	3.47	5.4	6.8	8.02	14.76
Xi'an	Shaanxi	Isopentane	Outdoor industry	0	0.15	0.88	0	0	0	0	1.38
Xi'an	Shaanxi	Hexane	Outdoor industry	91.26	89.58	5.31	78.14	87.36	90.8	92.93	95.71
Xi'an	Shaanxi	Heptane	Outdoor industry	14.26	13.9	3.51	7.93	11.48	14.01	16.27	21.05
Xi'an	Shaanxi	Undecane	Outdoor industry	2.28	3.08	2.75	0	0.81	2.47	5.27	8.79
Xi'an	Shaanxi	Tridecane	Outdoor industry	4.52	3.96	3.04	0	1.5	3.12	5.69	11.22
Xi'an	Shaanxi	Tetradecane	Outdoor industry	1.9	1.2	1.24	0	0	1.15	2.14	3.66
Xi'an	Shaanxi	Dichloromethane	Outdoor industry	22.04	21.42	5.4	11.27	18.24	21.64	24.91	31.56
Xi'an	Shaanxi	1,2-Dichloroethane	Outdoor industry	3.59	3.39	1.68	0.72	2.08	3.52	4.3	6.88
Xi'an	Shaanxi	Ethanol	Outdoor industry	5.81	5.9	2.03	2.39	4.37	5.67	7.52	9.19
Xi'an	Shaanxi	1-Butanol	Outdoor industry	7.49	5.96	2.93	0.03	3.94	5.67	7.68	11.69
Xi'an	Shaanxi	2-Ethyl-1-hexanol	Outdoor industry	4.36	3.6	2.77	0	1.21	3.78	5.37	8.85
Xi'an	Shaanxi	Formaldehyde	Outdoor industry	0	0.78	1.64	0	0	0	0.66	6.18
Xi'an	Shaanxi	Acetaldehyde	Outdoor industry	4.86	4.66	2.33	1.21	3.06	4.32	5.58	9.44
Xi'an	Shaanxi	Pentanal	Outdoor industry	0	0.15	0.33	0	0	0	0.03	1.19
Xi'an	Shaanxi	Hexanal	Outdoor industry	0	0	0	0	0	0	0	0
Xi'an	Shaanxi	Heptanal	Outdoor industry	3.53	2.39	1.83	0	1.06	2.06	3.39	6.5
Xi'an	Shaanxi	Octanal	Outdoor industry	6.8	5.31	3.21	0	3.03	5.01	6.66	11.85
Xi'an	Shaanxi	Nonanal	Outdoor industry	4.05	2.93	2.57	0	0.44	2.58	4.83	8.46
Xi'an	Shaanxi	Decanal	Outdoor industry	4.95	3.91	2.67	0	1.88	4.2	5.71	8.93
Xi'an	Shaanxi	Acetone	Outdoor industry	10.53	9.89	3.3	2.26	8	10.45	11.85	14.87
Xi'an	Shaanxi	2-Butanone	Outdoor industry	4.84	4.29	2.01	0.15	2.81	4.04	5.72	7.73
Xi'an	Shaanxi	Cyclohexanone	Outdoor industry	5.9	4.23	2.34	0	2.76	4.44	5.94	8.42
Xi'an	Shaanxi	Ethyl acetate	Outdoor industry	20.33	20.51	3.83	13.92	17.57	21	23.43	26.9
Xi'an	Shaanxi	Butyl acetate	Outdoor industry	1.33	1.67	1.94	0	0.1	1.26	2.28	6.39
Xi'an	Shaanxi	sec-Butyl acetate	Outdoor industry	3.67	3.61	1.64	0.98	2.42	3.54	4.6	7.32
Xi'an	Shaanxi	n-Butyl acrylate	Outdoor industry	1.65	1.63	1.09	0	0.75	1.57	2.28	3.9
Xi'an	Shaanxi	1-Methoxy-2-propyl acetate (PGMEA)	Outdoor industry	0	1.01	1.75	0	0	0	1.63	5.08
Xi'an	Shaanxi	Benzene	Outdoor industry	0	0.43	1.26	0	0	0	0	4.61
Xi'an	Shaanxi	Toluene	Outdoor industry	3.06	2.77	1.9	0	1.15	2.91	4.24	6.21
Xi'an	Shaanxi	Ethylbenzene	Outdoor industry	0	0.26	0.62	0	0	0	0.05	2.17
Xi'an	Shaanxi	Xylenes	Outdoor industry	1.92	1.5	1.08	0	0.72	1.39	2.3	3.65
Xi'an	Shaanxi	Styrene	Outdoor industry	0.02	1.05	1.78	0	0	0.22	1.32	6.95
Xi'an	Shaanxi	Benzaldehyde	Outdoor industry	9.87	8.56	2.96	2.99	6.63	8.29	10.34	14.08
Xi'an	Shaanxi	Naphthalene	Outdoor industry	1.76	1.75	1.58	0	0.42	1.31	2.86	4.85
Xi'an	Shaanxi	Limonene	Outdoor industry	1.2	1.11	0.45	0.31	0.83	1.08	1.46	1.86
Xi'an	Shaanxi	α-Pinene	Outdoor industry	3.27	3.16	1.73	0.7	2.1	2.76	4.11	7.09
Xi'an	Shaanxi	Acetic acid	Outdoor industry	0	0.3	0.55	0	0	0	0.28	1.74
Xi'an	Shaanxi	TVOCs	Outdoor industry	13.14	11.11	4.92	0.13	10.08	12.2	14.4	17.32
Xi'an	Shaanxi	Isobutane	Fragranced products	0.13	0.72	1.3	0	0	0	0.96	4.84
Xi'an	Shaanxi	Pentane	Fragranced products	0	0.01	0.08	0	0	0	0	0.09
Xi'an	Shaanxi	Isopentane	Fragranced products	1.37	1.38	0.98	0	0.86	1.24	1.92	3.47
Xi'an	Shaanxi	Hexane	Fragranced products	2.24	2.35	1.86	0	1.02	2.04	3.58	6.19
Xi'an	Shaanxi	Heptane	Fragranced products	6.93	7.55	2.82	3.04	5.54	7.27	9.77	13.42
Xi'an	Shaanxi	Undecane	Fragranced products	5.19	7.85	3.1	1.63	5.84	7.79	9.79	13.84
Xi'an	Shaanxi	Tridecane	Fragranced products	0	0	0	0	0	0	0	0
Xi'an	Shaanxi	Tetradecane	Fragranced products	4.64	5.51	2.58	1.55	3.58	5.31	7.27	10.79
Xi'an	Shaanxi	Dichloromethane	Fragranced products	0	0.05	0.2	0	0	0	0	0.58
Xi'an	Shaanxi	1,2-Dichloroethane	Fragranced products	0	0.07	0.46	0	0	0	0	0.28
Xi'an	Shaanxi	Ethanol	Fragranced products	14.48	15.12	3.38	10.36	12.3	14.83	17.24	21.6
Xi'an	Shaanxi	1-Butanol	Fragranced products	1.37	1.53	1.63	0	0	1.09	2.42	5.31
Xi'an	Shaanxi	2-Ethyl-1-hexanol	Fragranced products	0	0.76	1.32	0	0	0	0.92	4.34
Xi'an	Shaanxi	Formaldehyde	Fragranced products	0	0.72	1.96	0	0	0	0	7.09
Xi'an	Shaanxi	Acetaldehyde	Fragranced products	3.04	4.27	3.4	0	1.41	3.7	6.54	12.48
Xi'an	Shaanxi	Pentanal	Fragranced products	24.5	25.76	4.46	17.38	23.1	26.12	27.99	34.27
Xi'an	Shaanxi	Hexanal	Fragranced products	16.44	17.7	3.18	12.48	16.27	17.37	19.44	24.36
Xi'an	Shaanxi	Heptanal	Fragranced products	14.02	15.11	3.18	7.99	13.3	15.36	17.25	20.46
Xi'an	Shaanxi	Octanal	Fragranced products	0	0.07	0.29	0	0	0	0	1.1
Xi'an	Shaanxi	Nonanal	Fragranced products	1.5	1.83	2.02	0	0	1.26	2.9	6.77
Xi'an	Shaanxi	Decanal	Fragranced products	0	0.24	0.68	0	0	0	0	2.53
Xi'an	Shaanxi	Acetone	Fragranced products	0	0.28	0.69	0	0	0	0	2.36
Xi'an	Shaanxi	2-Butanone	Fragranced products	3.61	4.46	2.79	0	2.66	4.13	6.85	9.47
Xi'an	Shaanxi	Cyclohexanone	Fragranced products	0	0.55	1.1	0	0	0	0.24	3.57
Xi'an	Shaanxi	Ethyl acetate	Fragranced products	13.45	13.91	3.9	7.16	11.45	13.58	15.58	22.97
Xi'an	Shaanxi	Butyl acetate	Fragranced products	8.34	7.99	2.69	2.87	6.64	7.85	9.9	12.79
Xi'an	Shaanxi	sec-Butyl acetate	Fragranced products	0	0.07	0.25	0	0	0	0	0.94
Xi'an	Shaanxi	n-Butyl acrylate	Fragranced products	0.93	1.57	1.48	0	0.21	1.53	2.32	4.71
Xi'an	Shaanxi	1-Methoxy-2-propyl acetate (PGMEA)	Fragranced products	0	0.01	0.1	0	0	0	0	0
Xi'an	Shaanxi	Benzene	Fragranced products	7.09	6.27	3.41	0	3.86	6.44	8.51	12.19
Xi'an	Shaanxi	Toluene	Fragranced products	2.47	2.29	2.54	0	0.06	1.44	3.34	9.21
Xi'an	Shaanxi	Ethylbenzene	Fragranced products	0	0.32	0.99	0	0	0	0.09	2.91
Xi'an	Shaanxi	Xylenes	Fragranced products	0	0.45	0.94	0	0	0	0.09	3.4
Xi'an	Shaanxi	Styrene	Fragranced products	2.63	3.17	2.11	0.01	1.49	2.8	4.61	7.63
Xi'an	Shaanxi	Benzaldehyde	Fragranced products	0.84	1.61	1.94	0	0	0.79	2.71	6.31
Xi'an	Shaanxi	Naphthalene	Fragranced products	2.83	3.83	3	0	1.61	3.47	5.19	9.56
Xi'an	Shaanxi	Limonene	Fragranced products	93.23	92.9	3.11	85.54	90.6	93.99	95.51	96.64
Xi'an	Shaanxi	α-Pinene	Fragranced products	0	0.96	1.11	0	0	0.67	1.53	3.55
Xi'an	Shaanxi	Acetic acid	Fragranced products	16.1	16.86	3.42	11.36	14.09	16.51	19.32	23.78
Xi'an	Shaanxi	TVOCs	Fragranced products	2.08	5.9	4.34	0.48	2.28	4.59	9.4	14.16
Xi'an	Shaanxi	Isobutane	Outdoor gasoline evaporative	9.2	9.74	4.51	2.57	7.15	9.45	11.08	22.54
Xi'an	Shaanxi	Pentane	Outdoor gasoline evaporative	43.45	40.99	11.51	6.72	37.96	42.46	46.59	54.7
Xi'an	Shaanxi	Isopentane	Outdoor gasoline evaporative	83.75	82.39	6.14	73.19	77.46	82.72	87.27	91.81
Xi'an	Shaanxi	Hexane	Outdoor gasoline evaporative	1.76	1.67	0.84	0	1.32	1.68	2.23	3.01
Xi'an	Shaanxi	Heptane	Outdoor gasoline evaporative	3.89	3.84	1.55	1.42	2.79	3.69	5.1	6.8
Xi'an	Shaanxi	Undecane	Outdoor gasoline evaporative	4.99	4.91	1.99	1.07	3.74	5.01	6.13	8.85
Xi'an	Shaanxi	Tridecane	Outdoor gasoline evaporative	1.21	1.52	1.42	0	0.24	1.21	2.2	4.82
Xi'an	Shaanxi	Tetradecane	Outdoor gasoline evaporative	0	0.32	0.43	0	0	0	0.6	1.28
Xi'an	Shaanxi	Dichloromethane	Outdoor gasoline evaporative	4.32	4.67	1.57	2.35	3.57	4.37	5.45	8.23
Xi'an	Shaanxi	1,2-Dichloroethane	Outdoor gasoline evaporative	0.65	0.95	0.85	0	0.21	0.82	1.5	2.84
Xi'an	Shaanxi	Ethanol	Outdoor gasoline evaporative	1.04	1.15	0.97	0	0.42	1.11	1.56	3.48
Xi'an	Shaanxi	1-Butanol	Outdoor gasoline evaporative	4.86	4.27	1.89	1.34	3.05	4.19	5.44	8.28
Xi'an	Shaanxi	2-Ethyl-1-hexanol	Outdoor gasoline evaporative	4.71	2.94	1.83	0	1.39	3.45	4.4	5.61
Xi'an	Shaanxi	Formaldehyde	Outdoor gasoline evaporative	0.97	1.57	1.37	0	0.26	1.33	2.69	4.58
Xi'an	Shaanxi	Acetaldehyde	Outdoor gasoline evaporative	0	0	0	0	0	0	0	0
Xi'an	Shaanxi	Pentanal	Outdoor gasoline evaporative	0	0.44	0.64	0	0	0.05	0.67	2.12
Xi'an	Shaanxi	Hexanal	Outdoor gasoline evaporative	0	0.18	0.4	0	0	0	0.14	1.48
Xi'an	Shaanxi	Heptanal	Outdoor gasoline evaporative	0	0.09	0.24	0	0	0	0	0.88
Xi'an	Shaanxi	Octanal	Outdoor gasoline evaporative	0.45	0.82	1	0	0	0.39	1.49	2.92
Xi'an	Shaanxi	Nonanal	Outdoor gasoline evaporative	0	0.43	0.56	0	0	0.22	0.68	1.81
Xi'an	Shaanxi	Decanal	Outdoor gasoline evaporative	0.08	0.6	0.67	0	0	0.36	1.01	2.12
Xi'an	Shaanxi	Acetone	Outdoor gasoline evaporative	0	0	0	0	0	0	0	0
Xi'an	Shaanxi	2-Butanone	Outdoor gasoline evaporative	0	0.31	0.56	0	0	0	0.43	1.86
Xi'an	Shaanxi	Cyclohexanone	Outdoor gasoline evaporative	0.97	0.94	1.09	0	0	0.43	1.71	2.96
Xi'an	Shaanxi	Ethyl acetate	Outdoor gasoline evaporative	0	0.01	0.03	0	0	0	0	0.08
Xi'an	Shaanxi	Butyl acetate	Outdoor gasoline evaporative	5.02	4.82	1.85	2.39	3.5	4.58	5.72	8.93
Xi'an	Shaanxi	sec-Butyl acetate	Outdoor gasoline evaporative	0	0.22	0.49	0	0	0	0.17	1.53
Xi'an	Shaanxi	n-Butyl acrylate	Outdoor gasoline evaporative	10.84	11.27	3.46	3.48	9.07	11.39	13.34	17.14
Xi'an	Shaanxi	1-Methoxy-2-propyl acetate (PGMEA)	Outdoor gasoline evaporative	0	0	0	0	0	0	0	0
Xi'an	Shaanxi	Benzene	Outdoor gasoline evaporative	0.11	0.75	0.96	0	0	0.32	1.19	3.19
Xi'an	Shaanxi	Toluene	Outdoor gasoline evaporative	5.65	5.9	3.16	0.39	4.25	5.92	7.66	12.65
Xi'an	Shaanxi	Ethylbenzene	Outdoor gasoline evaporative	0.44	1.19	1	0	0.33	1.08	1.78	3.39
Xi'an	Shaanxi	Xylenes	Outdoor gasoline evaporative	0	0.07	0.22	0	0	0	0	0.92
Xi'an	Shaanxi	Styrene	Outdoor gasoline evaporative	2.44	2.29	1.37	0.43	1.25	2.15	2.96	5.68
Xi'an	Shaanxi	Benzaldehyde	Outdoor gasoline evaporative	4.99	4.55	1.67	1.53	3.41	4.55	5.73	7.93
Xi'an	Shaanxi	Naphthalene	Outdoor gasoline evaporative	1.44	1.45	1.01	0	0.7	1.39	1.93	3.92
Xi'an	Shaanxi	Limonene	Outdoor gasoline evaporative	0.4	0.39	0.31	0	0.07	0.41	0.64	0.92
Xi'an	Shaanxi	α-Pinene	Outdoor gasoline evaporative	1.87	1.82	0.97	0	1.14	1.79	2.41	3.91
Xi'an	Shaanxi	Acetic acid	Outdoor gasoline evaporative	0	0.02	0.14	0	0	0	0	0.11
Xi'an	Shaanxi	TVOCs	Outdoor gasoline evaporative	9.57	9.72	5.01	0.22	8.01	10.4	13.62	16.36
Xi'an	Shaanxi	Isobutane	Plastic products	0	0.38	0.59	0	0	0.05	0.57	2.07
Xi'an	Shaanxi	Pentane	Plastic products	0	0.03	0.12	0	0	0	0	0.46
Xi'an	Shaanxi	Isopentane	Plastic products	0.16	0.44	0.62	0	0	0	0.85	1.93
Xi'an	Shaanxi	Hexane	Plastic products	1.01	1	1.34	0	0	0.6	1.35	4.24
Xi'an	Shaanxi	Heptane	Plastic products	0.48	0.89	1.12	0	0	0.25	1.6	3.46
Xi'an	Shaanxi	Undecane	Plastic products	5.76	6.68	2.92	2.81	4.48	6.16	8.74	13.38
Xi'an	Shaanxi	Tridecane	Plastic products	0.58	0.92	1.09	0	0	0.52	1.61	3.06
Xi'an	Shaanxi	Tetradecane	Plastic products	0	0.11	0.25	0	0	0	0.14	0.96
Xi'an	Shaanxi	Dichloromethane	Plastic products	0	0.12	0.33	0	0	0	0	1.29
Xi'an	Shaanxi	1,2-Dichloroethane	Plastic products	0	0	0	0	0	0	0	0
Xi'an	Shaanxi	Ethanol	Plastic products	0	0.08	0.22	0	0	0	0	0.67
Xi'an	Shaanxi	1-Butanol	Plastic products	9.19	14.89	8.26	3.47	7.24	13.65	21.26	33.21
Xi'an	Shaanxi	2-Ethyl-1-hexanol	Plastic products	84.6	81.16	6.68	62.08	80.13	83.09	85.3	88.13
Xi'an	Shaanxi	Formaldehyde	Plastic products	1.46	0.27	0.52	0	0	0	0.15	1.58
Xi'an	Shaanxi	Acetaldehyde	Plastic products	3.45	4.22	2.69	0	2.2	3.89	6.08	10
Xi'an	Shaanxi	Pentanal	Plastic products	0	0.03	0.14	0	0	0	0	0.54
Xi'an	Shaanxi	Hexanal	Plastic products	0	0.16	0.47	0	0	0	0	1.82
Xi'an	Shaanxi	Heptanal	Plastic products	3.7	5.9	3.23	1.35	3.28	5.61	7.5	12.57
Xi'an	Shaanxi	Octanal	Plastic products	0.41	1.31	2.47	0	0	0.42	1.36	10.93
Xi'an	Shaanxi	Nonanal	Plastic products	0.07	2.92	8.73	0	0	0.04	0.76	33.97
Xi'an	Shaanxi	Decanal	Plastic products	0	0.03	0.16	0	0	0	0	0.41
Xi'an	Shaanxi	Acetone	Plastic products	0.26	0.52	0.73	0	0	0.14	0.79	2.45
Xi'an	Shaanxi	2-Butanone	Plastic products	0	0	0.04	0	0	0	0	0
Xi'an	Shaanxi	Cyclohexanone	Plastic products	3.33	8.18	5.43	0.69	3.63	7.42	11.79	18.3
Xi'an	Shaanxi	Ethyl acetate	Plastic products	0	0	0	0	0	0	0	0
Xi'an	Shaanxi	Butyl acetate	Plastic products	1.48	2.24	2.26	0	0.75	1.64	2.97	8.15
Xi'an	Shaanxi	sec-Butyl acetate	Plastic products	0	0.02	0.13	0	0	0	0	0
Xi'an	Shaanxi	n-Butyl acrylate	Plastic products	0	0.52	0.93	0	0	0	0.61	2.78
Xi'an	Shaanxi	1-Methoxy-2-propyl acetate (PGMEA)	Plastic products	0	0.04	0.31	0	0	0	0	0
Xi'an	Shaanxi	Benzene	Plastic products	4.99	3.27	2.09	0	1.85	3.18	4.83	7.29
Xi'an	Shaanxi	Toluene	Plastic products	0	0.26	2.11	0	0	0	0	0.09
Xi'an	Shaanxi	Ethylbenzene	Plastic products	3.81	3.91	2.21	0.2	2.4	3.77	5.2	8.97
Xi'an	Shaanxi	Xylenes	Plastic products	1.5	3.03	2.99	0.08	0.98	1.85	4.02	10.54
Xi'an	Shaanxi	Styrene	Plastic products	4.81	3.59	2.1	0	2.1	3.72	5.03	7.39
Xi'an	Shaanxi	Benzaldehyde	Plastic products	6.7	10.03	5.36	1.72	5.56	9.83	14.48	19.53
Xi'an	Shaanxi	Naphthalene	Plastic products	0.37	1.13	1.3	0	0	0.59	2	3.88
Xi'an	Shaanxi	Limonene	Plastic products	0.1	0.18	0.18	0	0.06	0.14	0.25	0.66
Xi'an	Shaanxi	α-Pinene	Plastic products	0.81	1.49	1.25	0	0.42	1.01	2.4	4.09
Xi'an	Shaanxi	Acetic acid	Plastic products	0	0	0.02	0	0	0	0	0
Xi'an	Shaanxi	TVOCs	Plastic products	0	0.57	1.25	0	0	0	0.35	4.15
Xi'an	Shaanxi	Isobutane	Total	25.4	28.49	10.58	15.73	21.34	25.22	31.99	56.02
Xi'an	Shaanxi	Pentane	Total	49.96	48.53	9.31	25.57	45.2	49.09	53.28	60.72
Xi'an	Shaanxi	Isopentane	Total	91.95	91.05	6.22	80.43	86.87	91.61	95.92	100
Xi'an	Shaanxi	Hexane	Total	97.87	96.91	4.13	86.28	94.7	98.86	100	100
Xi'an	Shaanxi	Heptane	Total	72.17	72.95	3.48	66.91	70.9	72.42	74.8	80.57
Xi'an	Shaanxi	Undecane	Total	69.4	74.11	8.07	61.95	69.31	72.64	79.05	91.38
Xi'an	Shaanxi	Tridecane	Total	74.62	77.31	10.09	61.03	69.62	76.9	84.43	98.67
Xi'an	Shaanxi	Tetradecane	Total	81.45	82.89	5.36	73.17	79.52	83.52	86.42	92.51
Xi'an	Shaanxi	Dichloromethane	Total	49.1	50.19	6.94	40.56	45.01	48.89	54.27	63.95
Xi'an	Shaanxi	1,2-Dichloroethane	Total	60.67	61.61	5.58	53.07	57.86	60.46	64.38	74.25
Xi'an	Shaanxi	Ethanol	Total	54.29	55.53	5.92	45.51	51.22	55.95	59.6	67.82
Xi'an	Shaanxi	1-Butanol	Total	58.76	60.84	7.57	47.74	56.66	60.52	65.9	73.11
Xi'an	Shaanxi	2-Ethyl-1-hexanol	Total	100	95.08	7.5	76.25	92.11	99.56	100	100
Xi'an	Shaanxi	Formaldehyde	Total	100	99.87	0.51	98.35	100	100	100	100
Xi'an	Shaanxi	Acetaldehyde	Total	82.26	83.72	7.64	70.22	78.77	83.2	88.58	98.6
Xi'an	Shaanxi	Pentanal	Total	100	99.96	0.19	99.31	100	100	100	100
Xi'an	Shaanxi	Hexanal	Total	78.76	80.71	5.86	70.57	77.01	80.44	84.96	91.66
Xi'an	Shaanxi	Heptanal	Total	100	100	0	100	100	100	100	100
Xi'an	Shaanxi	Octanal	Total	81.73	81.86	7.47	69.49	76.12	81.75	87.14	94.82
Xi'an	Shaanxi	Nonanal	Total	89.32	90.73	4.48	83.29	86.86	90.85	93.95	98.18
Xi'an	Shaanxi	Decanal	Total	83.59	81.97	6.21	70.93	78.13	82.31	84.89	94.79
Xi'an	Shaanxi	Acetone	Total	29.59	29.79	3.71	24.1	26.92	29.4	32.19	36.94
Xi'an	Shaanxi	2-Butanone	Total	98.48	96.36	4.3	87.13	94.27	97.57	100	100
Xi'an	Shaanxi	Cyclohexanone	Total	98.41	95.25	4.98	84.46	91.64	96.8	100	100
Xi'an	Shaanxi	Ethyl acetate	Total	84.48	84.74	5.36	74.7	80.8	84.96	88.82	93.67
Xi'an	Shaanxi	Butyl acetate	Total	81.77	81.89	4.4	74.14	78.87	82.21	85.23	88.69
Xi'an	Shaanxi	sec-Butyl acetate	Total	73.68	74.17	4.81	64.07	71.9	74.22	76.5	83.06
Xi'an	Shaanxi	n-Butyl acrylate	Total	30.62	33	4.67	25.09	30.46	32.36	36.72	42.76
Xi'an	Shaanxi	1-Methoxy-2-propyl acetate (PGMEA)	Total	100	100	0	100	100	100	100	100
Xi'an	Shaanxi	Benzene	Total	94.06	94.84	4.18	85.91	91.68	95	98.77	100
Xi'an	Shaanxi	Toluene	Total	100	97.82	3.55	88.15	95.8	100	100	100
Xi'an	Shaanxi	Ethylbenzene	Total	79.79	82.34	4.97	73.22	78.83	81.79	85.78	91.92
Xi'an	Shaanxi	Xylenes	Total	80.18	81.11	4.45	74.32	77.82	80.83	84.04	89.47
Xi'an	Shaanxi	Styrene	Total	39.42	40.96	4.41	32.52	37.87	40.6	44.38	49.76
Xi'an	Shaanxi	Benzaldehyde	Total	91.52	92.82	5.07	81.67	89.66	92.98	96.51	100
Xi'an	Shaanxi	Naphthalene	Total	56.34	57.6	5.8	45.98	53.87	57.88	61.87	67.55
Xi'an	Shaanxi	Limonene	Total	97.79	97.41	2.84	90.34	95.62	98.31	100	100
Xi'an	Shaanxi	α-Pinene	Total	24.35	24.54	5.81	15.01	21.25	23.62	27.62	36.27
Xi'an	Shaanxi	Acetic acid	Total	62.57	63.41	5.18	54.65	59.32	63.5	67.45	72.07
Xi'an	Shaanxi	TVOCs	Total	87.33	88.87	4.16	81.05	85.81	89.09	92.06	96.15

### Sheet: Table S11
Table S11. Ranking of sources according to their contributions to TVOC concentrations in 9 provinces in China in 2017.
Province	Rank 1	Rank 2	Rank 3	Rank 4	Rank 5	Rank 6	Rank 7	Rank 8	Rank 9
Chongqing	Wood	Paints	Vehicle	Industry	Gasoline	Cooking	Vinyl	Fragranced	Plastic
Hunan	Vehicle	Wood	Cooking	Gasoline	Paints	Industry	Vinyl	Fragranced	Plastic
Yunnan	Wood	Gasoline	Cooking	Paints	Vehicle	Industry	Vinyl	Fragranced	Plastic
Shanghai	Wood	Paints	Industry	Vinyl	Gasoline	Cooking	Vehicle	Fragranced	Plastic
Liaoning	Gasoline	Wood	Paints	Vehicle	Vinyl	Cooking	Industry	Fragranced	Plastic
Tianjin	Paints	Wood	Cooking	Vinyl	Vehicle	Industry	Fragranced	Gasoline	Plastic
Xinjiang	Wood	Paints	Cooking	Industry	Vehicle	Vinyl	Gasoline	Fragranced	Plastic
Hubei	Wood	Cooking	Vehicle	Paints	Industry	Vinyl	Gasoline	Plastic	Fragranced
Shaanxi	Vehicle	Paints	Industry	Gasoline	Cooking	Wood	Vinyl	Fragranced	Plastic
All 9 provinces	Wood	Paints	Vehicle	Cooking	Industry	Vinyl	Gasoline	Fragranced	Plastic

### Sheet: Table S12
Table S12. Source-specific DALY numbers (thousand) attributable to VOCs in 9 provinces in China in 2017.
Province	Source	Base	Bootstrap results
			Mean	SD	0.025	0.25	0.5	0.75	0.975
Chongqing	Paints and adhesives	1.09595	1.2404	0.742225	0.0328425	0.728144	1.14467	1.63536	3.2061
Chongqing	Vinyl flooring and carpets	0.105377	0.181591	0.125554	0.00654911	0.0842965	0.159729	0.254719	0.480601
Chongqing	Cooking and indoor combustion	1.99963	2.11606	0.732804	0.933971	1.58334	2.02017	2.56468	3.79961
Chongqing	Wood building materials and furniture	11.7651	11.5966	3.38441	6.20983	8.97818	11.1592	13.9333	18.5959
Chongqing	Outdoor vehicle exhaust	13.1692	13.3447	5.47545	3.22639	9.37232	13.0072	17.1633	24.4628
Chongqing	Outdoor industry	0.246052	0.382229	0.325492	0.00849636	0.14866	0.306925	0.527182	1.22946
Chongqing	Fragranced products	0.572289	0.512155	0.379998	0.0512902	0.229794	0.427342	0.697391	1.45568
Chongqing	Outdoor gasoline evaporative	0.549077	0.771587	0.401435	0.140967	0.476867	0.736705	1.00048	1.69306
Chongqing	Plastic products	0.962268	0.611527	0.485996	0.00623953	0.236333	0.515848	0.891564	1.75152
Chongqing	All	39.698	39.2771	11.7347	14.9662	31.3604	38.8828	48.326	59.9082
Hunan	Paints and adhesives	1.18727	1.3366	1.62481	0.0681529	0.268406	0.753588	1.83741	5.50857
Hunan	Vinyl flooring and carpets	0.0606643	0.159354	0.181233	0.00436401	0.0288911	0.0899074	0.226868	0.670765
Hunan	Cooking and indoor combustion	9.67311	13.6213	6.75804	4.53732	8.55893	12.2782	17.4097	30.4094
Hunan	Wood building materials and furniture	37.7888	36.5506	9.49741	20.4243	29.4807	35.8192	42.7671	55.963
Hunan	Outdoor vehicle exhaust	22.6224	23.9639	15.4372	5.42798	12.4272	19.3245	31.6251	62.7809
Hunan	Outdoor industry	0.157725	1.10173	3.08216	0.00753231	0.0591788	0.185757	0.596769	12.7583
Hunan	Fragranced products	1.0594	0.791741	1.20724	0.00556141	0.0881093	0.358057	1.00273	4.00397
Hunan	Outdoor gasoline evaporative	1.29637	2.79738	3.36192	0.103501	0.684274	1.55416	3.5078	12.4311
Hunan	Plastic products	11.6319	6.05258	7.4117	0.0752307	0.907966	3.3483	8.5638	26.6623
Hunan	All	103.536	102.077	37.3659	49.4472	75.498	92.8235	120.164	192.1
Yunnan	Paints and adhesives	3.72348	4.05049	2.38009	0.0375478	2.29462	3.86148	5.50203	9.6302
Yunnan	Vinyl flooring and carpets	0.795017	0.963481	0.616315	0.0134669	0.510859	0.899348	1.32681	2.36131
Yunnan	Cooking and indoor combustion	7.80055	9.22749	4.07178	3.0447	6.1522	8.55333	11.7207	18.5709
Yunnan	Wood building materials and furniture	33.3217	33.5264	9.27432	17.4293	26.4648	32.5656	40.2382	52.0395
Yunnan	Outdoor vehicle exhaust	31.2498	31.2642	15.4987	4.12207	19.5716	29.3311	42.5486	62.8637
Yunnan	Outdoor industry	0.951674	1.17928	0.928458	0.0085044	0.45833	1.01515	1.62866	3.42071
Yunnan	Fragranced products	1.66225	1.53911	1.2065	0.125193	0.649564	1.20107	2.16494	4.71758
Yunnan	Outdoor gasoline evaporative	3.76329	4.563	2.66003	0.410473	2.53502	4.2888	6.13553	11.0135
Yunnan	Plastic products	2.19247	1.56647	1.45003	0.00813178	0.526795	1.18353	2.18584	5.23586
Yunnan	All	84.8208	83.7395	26.8574	31.0253	64.748	81.6398	103.29	134.112
Shanghai	Paints and adhesives	0.841439	0.840388	0.892214	0.0318208	0.245203	0.546135	1.07937	3.46987
Shanghai	Vinyl flooring and carpets	0.185966	0.328792	0.344215	0.0101324	0.0837299	0.209106	0.454783	1.27689
Shanghai	Cooking and indoor combustion	3.04424	2.75816	0.984573	1.17425	2.05213	2.63194	3.335	4.97693
Shanghai	Wood building materials and furniture	10.9964	11.661	2.82209	6.60808	9.60187	11.5729	13.7169	17.3728
Shanghai	Outdoor vehicle exhaust	3.65878	4.43533	3.00543	0.794436	2.33876	3.63206	5.79359	12.5238
Shanghai	Outdoor industry	0.185291	0.476997	0.791126	0.00773314	0.0661121	0.197014	0.550399	2.79927
Shanghai	Fragranced products	0.489233	0.466759	0.506682	0.0154968	0.128503	0.308735	0.616556	1.90179
Shanghai	Outdoor gasoline evaporative	0.560827	0.785013	0.718275	0.0762886	0.305907	0.556899	1.0512	2.62378
Shanghai	Plastic products	4.87838	2.4826	2.85471	0.0123216	0.543078	1.51052	3.4153	10.8413
Shanghai	All	25.297	25.0221	8.25197	12.142	19.4644	23.7545	29.191	45.9203
Liaoning	Paints and adhesives	0.872614	1.12624	1.35967	0.0761715	0.214788	0.567588	1.52573	5.02184
Liaoning	Vinyl flooring and carpets	0.206465	0.568331	0.640774	0.0181533	0.095096	0.353083	0.753781	2.43713
Liaoning	Cooking and indoor combustion	5.99434	6.05008	1.88015	3.15681	4.75487	5.73649	7.06464	10.6925
Liaoning	Wood building materials and furniture	29.6744	29.0793	5.06511	18.7716	25.3845	29.495	32.9997	37.7692
Liaoning	Outdoor vehicle exhaust	11.8086	11.5318	10.1897	2.38136	5.46478	8.15611	12.9405	43.5876
Liaoning	Outdoor industry	0.07541	0.16055	0.218326	0.00463393	0.0238179	0.0763959	0.201296	0.780831
Liaoning	Fragranced products	0.810116	0.837673	1.00772	0.0502995	0.236338	0.479962	0.997737	3.95482
Liaoning	Outdoor gasoline evaporative	1.00026	1.487	1.14263	0.134302	0.701335	1.16721	1.97602	4.49084
Liaoning	Plastic products	1.04614	0.542352	0.749244	0.0240888	0.126895	0.303843	0.632005	2.81906
Liaoning	All	51.3246	50.7789	16.1934	28.7706	40.7941	47.686	55.6625	99.4681
Tianjin	Paints and adhesives	0.602298	0.768495	0.941226	0.0453605	0.137751	0.367304	1.04387	3.44479
Tianjin	Vinyl flooring and carpets	0.130278	0.293616	0.318391	0.0100002	0.0497387	0.191048	0.41883	1.14247
Tianjin	Cooking and indoor combustion	3.65789	3.86311	1.21544	2.02687	3.02934	3.64956	4.45249	6.82738
Tianjin	Wood building materials and furniture	10.2761	10.0014	1.74143	6.45419	8.78164	10.1388	11.336	13.0385
Tianjin	Outdoor vehicle exhaust	4.99615	4.93671	3.5282	0.939718	2.3959	3.93193	6.45568	14.7179
Tianjin	Outdoor industry	0.042528	0.0930879	0.122317	0.00289922	0.0134803	0.0426939	0.122949	0.435485
Tianjin	Fragranced products	0.545388	0.526598	0.516417	0.0312693	0.18028	0.365459	0.683035	2.05415
Tianjin	Outdoor gasoline evaporative	0.0220167	0.0366178	0.032821	0.00391943	0.0157877	0.0269131	0.0472771	0.121739
Tianjin	Plastic products	0.437229	0.254533	0.265065	0.00590789	0.0784614	0.17323	0.337091	1.0274
Tianjin	All	20.8509	20.695	6.45453	10.9373	16.3119	19.451	23.7851	37.6679
Xinjiang	Paints and adhesives	0.169078	0.238857	0.379535	0.0332826	0.0552222	0.0925938	0.23143	1.28115
Xinjiang	Vinyl flooring and carpets	0.0340339	0.125745	0.17083	0.00557214	0.0184011	0.0602707	0.158424	0.607772
Xinjiang	Cooking and indoor combustion	2.81416	3.05894	1.08091	1.42885	2.27944	2.86387	3.71268	5.55595
Xinjiang	Wood building materials and furniture	14.816	14.5698	3.96536	7.87386	11.493	14.2013	17.5255	22.2172
Xinjiang	Outdoor vehicle exhaust	3.58944	3.70518	2.6252	0.767864	1.855	2.85288	4.81214	10.6901
Xinjiang	Outdoor industry	0.0445532	0.133366	0.206864	0.00503151	0.0189951	0.0395578	0.148086	0.786766
Xinjiang	Fragranced products	0.296356	0.298914	0.294867	0.013304	0.0966513	0.20678	0.400059	1.09686
Xinjiang	Outdoor gasoline evaporative	0.0587548	0.108155	0.100382	0.009632	0.0444852	0.0819479	0.137007	0.389996
Xinjiang	Plastic products	0.65907	0.372602	0.359812	0.0113207	0.115569	0.266956	0.514503	1.36308
Xinjiang	All	29.8415	29.6164	11.4357	13.2279	21.3339	26.8813	36.0916	56.8932
Hubei	Paints and adhesives	1.30787	1.42309	2.14714	0.0527759	0.199956	0.538084	1.65919	8.17205
Hubei	Vinyl flooring and carpets	0.225669	0.427088	0.526301	0.00987066	0.0575449	0.227513	0.595266	1.91757
Hubei	Cooking and indoor combustion	10.0902	10.5198	4.75594	4.1677	7.16442	9.38364	12.9699	23.0543
Hubei	Wood building materials and furniture	30.8817	31.4771	9.25745	17.2309	24.2919	29.9794	37.9022	51.042
Hubei	Outdoor vehicle exhaust	15.1649	15.9688	13.5378	2.89544	6.92818	11.0534	19.2263	53.5162
Hubei	Outdoor industry	0.309578	0.7892	1.31384	0.0133146	0.0769532	0.255363	0.960735	4.35786
Hubei	Fragranced products	0.236898	0.238148	0.268974	0.0119415	0.0683385	0.14978	0.302824	0.999626
Hubei	Outdoor gasoline evaporative	0.185743	0.287282	0.406998	0.0189876	0.094079	0.161503	0.321146	1.28752
Hubei	Plastic products	5.66663	2.74227	3.45131	0.041361	0.554077	1.58137	3.60628	11.8669
Hubei	All	70.7668	69.3102	29.3634	31.8141	48.8063	61.0187	80.1858	144.513
Shaanxi	Paints and adhesives	0.179938	0.333715	0.575526	0.0522088	0.0858759	0.118151	0.219799	2.28757
Shaanxi	Vinyl flooring and carpets	0.047635	0.357634	0.506526	0.0102227	0.0333957	0.111322	0.466337	1.87879
Shaanxi	Cooking and indoor combustion	6.41798	6.77356	1.94171	3.78417	5.38116	6.45092	7.93883	11.2811
Shaanxi	Wood building materials and furniture	20.548	19.544	3.9183	12.8448	16.626	19.2693	22.1916	27.6777
Shaanxi	Outdoor vehicle exhaust	15.0978	15.1845	10.258	3.93005	8.32244	11.7443	18.5687	42.7279
Shaanxi	Outdoor industry	0.0602278	0.349511	0.563999	0.0147769	0.0349319	0.0674592	0.398196	2.09561
Shaanxi	Fragranced products	1.04399	1.15734	1.1595	0.0596909	0.330199	0.718658	1.6751	4.34436
Shaanxi	Outdoor gasoline evaporative	0.381654	0.669354	0.478819	0.0466704	0.306219	0.601031	0.913187	1.90684
Shaanxi	Plastic products	1.15393	0.566756	0.605077	0.0308968	0.144372	0.376631	0.773759	2.29969
Shaanxi	All	42.8577	42.5972	12.7462	24.7755	33.5456	39.4458	48.9659	74.1564
All 9 provinces	Paints and adhesives	9.97993	11.3583	6.76542	1.21439	6.75353	10.145	14.546	29.4695
All 9 provinces	Vinyl flooring and carpets	1.7911	3.40563	1.65202	0.929022	2.21875	3.13599	4.33439	7.42491
All 9 provinces	Cooking and indoor combustion	51.4921	57.9885	16.4513	32.8664	46.3866	55.2255	66.6508	96.7324
All 9 provinces	Wood building materials and furniture	200.068	198.006	35.4456	136.91	174.163	194.332	218.144	278.193
All 9 provinces	Outdoor vehicle exhaust	121.357	124.335	67.284	30.618	78.3761	106.993	148.449	286.33
All 9 provinces	Outdoor industry	2.07304	4.66595	3.96479	0.710767	2.34058	3.64798	5.55927	16.5356
All 9 provinces	Fragranced products	6.71592	6.36844	3.94443	1.38187	3.64928	5.38694	8.0443	16.2197
All 9 provinces	Outdoor gasoline evaporative	7.81799	11.5054	5.80399	2.70489	7.45329	10.5591	14.4241	25.253
All 9 provinces	Plastic products	28.628	15.1917	11.3611	2.46392	7.20216	11.9696	19.8354	46.6216
All 9 provinces	All	468.993	463.113	143.077	229.766	366.107	434.313	525.37	786.321

### Sheet: Table S13
Table S13. Source-specific DALY rates (per 100,000) attributable to VOCs in 9 provinces in China in 2017.
Province	Source	Base	Bootstrap results
			Mean	SD	0.025	0.25	0.5	0.75	0.975
Chongqing	Paints and adhesives	3.48583	3.94528	2.36077	0.104461	2.31598	3.64081	5.20152	10.1975
Chongqing	Vinyl flooring and carpets	0.335168	0.577579	0.399346	0.0208305	0.268119	0.508043	0.810175	1.52863
Chongqing	Cooking and indoor combustion	6.36016	6.73047	2.3308	2.97065	5.03606	6.42547	8.15737	12.0853
Chongqing	Wood building materials and furniture	37.4209	36.8848	10.7647	19.7514	28.5565	35.4938	44.3172	59.1471
Chongqing	Outdoor vehicle exhaust	41.8868	42.4449	17.4156	10.2621	29.8102	41.3714	54.5906	77.808
Chongqing	Outdoor industry	0.782608	1.21574	1.03528	0.0270241	0.472837	0.976225	1.67679	3.9105
Chongqing	Fragranced products	1.82026	1.62899	1.20865	0.163137	0.730897	1.35923	2.21816	4.63003
Chongqing	Outdoor gasoline evaporative	1.74643	2.45416	1.27683	0.448369	1.51675	2.34321	3.1822	5.38505
Chongqing	Plastic products	3.06065	1.94506	1.54579	0.0198458	0.751695	1.64074	2.83576	5.57099
Chongqing	All	126.266	124.927	37.3242	47.6024	99.7469	123.673	153.709	190.548
Hunan	Paints and adhesives	1.78994	2.01508	2.44959	0.102748	0.404653	1.13612	2.7701	8.3048
Hunan	Vinyl flooring and carpets	0.0914583	0.240245	0.27323	0.00657925	0.0435566	0.135546	0.34203	1.01125
Hunan	Cooking and indoor combustion	14.5833	20.5357	10.1885	6.84053	12.9036	18.5108	26.247	45.8457
Hunan	Wood building materials and furniture	56.9709	55.1042	14.3184	30.792	44.4456	54.0015	64.4762	84.3705
Hunan	Outdoor vehicle exhaust	34.1058	36.1283	23.2733	8.18329	18.7355	29.1338	47.6785	94.6494
Hunan	Outdoor industry	0.237788	1.66098	4.6467	0.0113558	0.0892187	0.28005	0.899697	19.2346
Hunan	Fragranced products	1.59717	1.19364	1.82005	0.00838445	0.132835	0.539812	1.51172	6.03644
Hunan	Outdoor gasoline evaporative	1.95442	4.21737	5.06848	0.15604	1.03162	2.34307	5.28841	18.7413
Hunan	Plastic products	17.5365	9.12495	11.174	0.113419	1.36886	5.04794	12.9109	40.1964
Hunan	All	156.092	153.892	56.3333	74.5472	113.822	139.942	181.161	289.612
Yunnan	Paints and adhesives	7.93412	8.63093	5.07157	0.080008	4.88946	8.22816	11.7239	20.5203
Yunnan	Vinyl flooring and carpets	1.69405	2.05302	1.31326	0.0286957	1.08856	1.91636	2.82722	5.03156
Yunnan	Cooking and indoor combustion	16.6217	19.6622	8.67629	6.48774	13.1093	18.2257	24.9748	39.5716
Yunnan	Wood building materials and furniture	71.003	71.4393	19.762	37.139	56.392	69.392	85.741	110.887
Yunnan	Outdoor vehicle exhaust	66.5881	66.6188	33.0252	8.78344	41.7039	62.4997	90.664	133.952
Yunnan	Outdoor industry	2.02786	2.51284	1.97839	0.0181215	0.976625	2.16312	3.47041	7.28896
Yunnan	Fragranced products	3.54198	3.27959	2.57085	0.266764	1.38411	2.55927	4.61313	10.0524
Yunnan	Outdoor gasoline evaporative	8.01893	9.72298	5.66808	0.87465	5.40171	9.13873	13.0738	23.468
Yunnan	Plastic products	4.67178	3.33788	3.08977	0.0173275	1.12251	2.5219	4.65767	11.1567
Yunnan	All	180.739	178.435	57.2287	66.1096	137.967	173.961	220.093	285.771
Shanghai	Paints and adhesives	3.41216	3.4079	3.61806	0.129038	0.994336	2.21466	4.37701	14.0708
Shanghai	Vinyl flooring and carpets	0.75412	1.3333	1.39584	0.0410883	0.339537	0.847955	1.84422	5.178
Shanghai	Cooking and indoor combustion	12.3449	11.1848	3.99259	4.76174	8.3217	10.6729	13.5239	20.1822
Shanghai	Wood building materials and furniture	44.592	47.2871	11.444	26.7968	38.937	46.93	55.6243	70.4494
Shanghai	Outdoor vehicle exhaust	14.8369	17.9859	12.1875	3.22156	9.48402	14.7285	23.4939	50.786
Shanghai	Outdoor industry	0.751381	1.9343	3.20814	0.0313591	0.268095	0.798923	2.23195	11.3515
Shanghai	Fragranced products	1.98391	1.89278	2.05467	0.0628418	0.521101	1.25197	2.50023	7.71206
Shanghai	Outdoor gasoline evaporative	2.27424	3.18334	2.91271	0.309362	1.2405	2.25831	4.26279	10.6398
Shanghai	Plastic products	19.7826	10.0673	11.5763	0.049966	2.20226	6.12539	13.8496	43.9632
Shanghai	All	102.583	101.468	33.463	49.2378	78.9312	96.3281	118.374	186.214
Liaoning	Paints and adhesives	2.02369	2.61187	3.15323	0.17665	0.498117	1.3163	3.53833	11.6462
Liaoning	Vinyl flooring and carpets	0.478816	1.31802	1.48602	0.0420994	0.220538	0.818837	1.7481	5.65198
Liaoning	Cooking and indoor combustion	13.9015	14.0308	4.36028	7.32098	11.0271	13.3036	16.3837	24.797
Liaoning	Wood building materials and furniture	68.8181	67.4382	11.7465	43.5335	58.8695	68.4022	76.53	87.5909
Liaoning	Outdoor vehicle exhaust	27.3855	26.7436	23.631	5.52263	12.6734	18.9149	30.0105	101.084
Liaoning	Outdoor industry	0.174884	0.372333	0.506321	0.0107466	0.0552362	0.177171	0.466828	1.81083
Liaoning	Fragranced products	1.87875	1.94266	2.33701	0.11665	0.548094	1.11309	2.31386	9.17165
Liaoning	Outdoor gasoline evaporative	2.31972	3.44851	2.64989	0.311462	1.62647	2.70689	4.5826	10.4147
Liaoning	Plastic products	2.42612	1.25777	1.73758	0.0558645	0.294284	0.704646	1.46569	6.53771
Liaoning	All	119.027	117.762	37.5543	66.7221	94.606	110.589	129.087	230.677
Tianjin	Paints and adhesives	4.27161	5.45032	6.67536	0.321706	0.976959	2.60499	7.40335	24.4312
Tianjin	Vinyl flooring and carpets	0.923957	2.08238	2.25809	0.0709234	0.352757	1.35495	2.97043	8.10264
Tianjin	Cooking and indoor combustion	25.9425	27.398	8.62017	14.375	21.4847	25.8834	31.578	48.4211
Tianjin	Wood building materials and furniture	72.8799	70.9321	12.3505	45.7744	62.2811	71.906	80.3971	92.4719
Tianjin	Outdoor vehicle exhaust	35.4337	35.0121	25.0227	6.66467	16.9922	27.886	45.785	104.382
Tianjin	Outdoor industry	0.301617	0.660198	0.867499	0.0205619	0.095605	0.302794	0.871978	3.08854
Tianjin	Fragranced products	3.868	3.73474	3.66253	0.221768	1.27858	2.59191	4.84422	14.5684
Tianjin	Outdoor gasoline evaporative	0.156147	0.2597	0.232773	0.0277974	0.111969	0.190873	0.335298	0.863399
Tianjin	Plastic products	3.10092	1.8052	1.8799	0.0419	0.556464	1.22858	2.39071	7.28654
Tianjin	All	147.879	146.773	45.7768	77.5693	115.687	137.95	168.689	267.148
Xinjiang	Paints and adhesives	0.681768	0.963133	1.53038	0.134204	0.22267	0.373362	0.933187	5.16595
Xinjiang	Vinyl flooring and carpets	0.137233	0.507037	0.688831	0.0224683	0.0741979	0.243027	0.638808	2.45069
Xinjiang	Cooking and indoor combustion	11.3474	12.3344	4.35852	5.76148	9.1913	11.5479	14.9705	22.403
Xinjiang	Wood building materials and furniture	59.742	58.7492	15.9894	31.7494	46.3425	57.2635	70.6672	89.5855
Xinjiang	Outdoor vehicle exhaust	14.4735	14.9402	10.5855	3.09623	7.47983	11.5035	19.4038	43.1054
Xinjiang	Outdoor industry	0.17965	0.537767	0.834128	0.0202883	0.0765932	0.159507	0.597122	3.17244
Xinjiang	Fragranced products	1.19498	1.2053	1.18898	0.0536452	0.389723	0.833791	1.61314	4.42283
Xinjiang	Outdoor gasoline evaporative	0.236915	0.436108	0.404765	0.0388387	0.179376	0.330435	0.552448	1.57256
Xinjiang	Plastic products	2.65754	1.50243	1.45086	0.0456479	0.466005	1.07643	2.07461	5.49631
Xinjiang	All	120.329	119.421	46.1117	53.3385	86.0239	108.392	145.53	229.408
Hubei	Paints and adhesives	2.21523	2.41038	3.63675	0.08939	0.338679	0.911389	2.81028	13.8416
Hubei	Vinyl flooring and carpets	0.38223	0.723388	0.891432	0.0167186	0.0974676	0.385354	1.00824	3.24791
Hubei	Cooking and indoor combustion	17.0904	17.818	8.05545	7.05911	12.1349	15.8937	21.968	39.0487
Hubei	Wood building materials and furniture	52.3064	53.3149	15.68	29.1851	41.1449	50.7782	64.1975	86.4532
Hubei	Outdoor vehicle exhaust	25.6858	27.0474	22.9298	4.90419	11.7347	18.7218	32.5649	90.644
Hubei	Outdoor industry	0.524352	1.33672	2.22533	0.0225518	0.130341	0.432525	1.62726	7.3812
Hubei	Fragranced products	0.40125	0.403368	0.455579	0.0202262	0.11575	0.253693	0.512913	1.69313
Hubei	Outdoor gasoline evaporative	0.314605	0.486589	0.68936	0.0321606	0.159348	0.273548	0.543946	2.18077
Hubei	Plastic products	9.59795	4.64477	5.84572	0.0700558	0.938477	2.67848	6.10819	20.0998
Hubei	All	119.862	117.395	49.7348	53.8857	82.6665	103.351	135.816	244.771
Shaanxi	Paints and adhesives	0.460907	0.854802	1.4742	0.133731	0.219969	0.302642	0.56301	5.85956
Shaanxi	Vinyl flooring and carpets	0.122016	0.91607	1.29745	0.0261853	0.0855422	0.285149	1.19451	4.81249
Shaanxi	Cooking and indoor combustion	16.4395	17.3503	4.97364	9.69307	13.7837	16.5239	20.3351	28.8963
Shaanxi	Wood building materials and furniture	52.6332	50.0614	10.0366	32.9015	42.587	49.3579	56.8432	70.8958
Shaanxi	Outdoor vehicle exhaust	38.6726	38.8948	26.2755	10.0667	21.3177	30.0826	47.5632	109.447
Shaanxi	Outdoor industry	0.154272	0.895263	1.44467	0.0378507	0.0894771	0.172795	1.01997	5.36785
Shaanxi	Fragranced products	2.67416	2.96451	2.97003	0.152897	0.845796	1.84082	4.29072	11.128
Shaanxi	Outdoor gasoline evaporative	0.977597	1.71453	1.22648	0.119545	0.784372	1.53953	2.33911	4.88431
Shaanxi	Plastic products	2.95576	1.45173	1.54989	0.0791414	0.369804	0.964731	1.98197	5.89059
Shaanxi	All	109.779	109.112	32.6491	63.4619	85.9262	101.04	125.425	189.95
All 9 provinces	Paints and adhesives	2.85581	3.25024	1.93597	0.347504	1.93256	2.90306	4.16243	8.43287
All 9 provinces	Vinyl flooring and carpets	0.512535	0.974541	0.472735	0.265845	0.634907	0.897383	1.24031	2.12468
All 9 provinces	Cooking and indoor combustion	14.7348	16.5937	4.70763	9.40492	13.2738	15.8031	19.0725	27.6805
All 9 provinces	Wood building materials and furniture	57.2507	56.6607	10.143	39.1776	49.8378	55.6093	62.4233	79.6066
All 9 provinces	Outdoor vehicle exhaust	34.727	35.5792	19.2537	8.76152	22.4278	30.6166	42.4796	81.9348
All 9 provinces	Outdoor industry	0.593212	1.33519	1.13455	0.20339	0.669771	1.04389	1.59082	4.73176
All 9 provinces	Fragranced products	1.9218	1.82237	1.12872	0.395429	1.04426	1.5415	2.30192	4.64136
All 9 provinces	Outdoor gasoline evaporative	2.23716	3.29233	1.66085	0.77402	2.1328	3.02153	4.12753	7.22629
All 9 provinces	Plastic products	8.19208	4.34719	3.25103	0.705066	2.06094	3.42517	5.67601	13.341
All 9 provinces	All	134.205	132.523	40.9422	65.7489	104.764	124.281	150.338	225.01

### Sheet: Table S14
Table S14. Proportions of source-specific DALYs attributable to VOCs in total DALYs in 9 provinces in China in 2017.
Province	Source	Base	Bootstrap results
			Mean	SD	0.025	0.25	0.5	0.75	0.975
Chongqing	Paints and adhesives	0.000146585	0.000165905	9.92739e-05	4.39274e-06	9.73905e-05	0.000153102	0.000218732	0.000428822
Chongqing	Vinyl flooring and carpets	1.40943e-05	2.42881e-05	1.67931e-05	8.75955e-07	1.12748e-05	2.1364e-05	3.40691e-05	6.42813e-05
Chongqing	Cooking and indoor combustion	0.000267455	0.000283027	9.80138e-05	0.00012492	0.000211774	0.000270201	0.00034303	0.000508204
Chongqing	Wood building materials and furniture	0.00157361	0.00155106	0.000452671	0.000830575	0.00120085	0.00149257	0.00186361	0.00248723
Chongqing	Outdoor vehicle exhaust	0.0017614	0.00178487	0.000732351	0.000431536	0.00125356	0.00173973	0.00229562	0.00327195
Chongqing	Outdoor industry	3.29099e-05	5.11237e-05	4.35351e-05	1.1364e-06	1.98835e-05	4.10518e-05	7.05115e-05	0.000164442
Chongqing	Fragranced products	7.65446e-05	6.85016e-05	5.08254e-05	6.86015e-06	3.07354e-05	5.71577e-05	9.32772e-05	0.0001947
Chongqing	Outdoor gasoline evaporative	7.344e-05	0.000103201	5.36926e-05	1.88546e-05	6.37818e-05	9.85356e-05	0.000133817	0.00022645
Chongqing	Plastic products	0.000128705	8.17928e-05	6.50028e-05	8.34547e-07	3.16099e-05	6.89955e-05	0.000119248	0.000234269
Chongqing	All	0.00530967	0.00525338	0.00156954	0.00200175	0.00419451	0.00520064	0.00646368	0.00801283
Hunan	Paints and adhesives	5.75646e-05	6.48052e-05	7.87791e-05	3.30439e-06	1.30137e-05	3.65377e-05	8.90867e-05	0.000267083
Hunan	Vinyl flooring and carpets	2.94131e-06	7.7263e-06	8.78709e-06	2.11589e-07	1.40079e-06	4.35916e-06	1.09997e-05	3.2522e-05
Hunan	Cooking and indoor combustion	0.000469001	0.00066043	0.000327664	0.000219992	0.00041498	0.000595308	0.000844107	0.0014744
Hunan	Wood building materials and furniture	0.00183219	0.00177216	0.000460482	0.000990272	0.00142937	0.00173669	0.00207356	0.00271337
Hunan	Outdoor vehicle exhaust	0.00109685	0.00116189	0.000748471	0.000263175	0.000602535	0.000936947	0.00153334	0.00304393
Hunan	Outdoor industry	7.64729e-06	5.34174e-05	0.000149438	3.65204e-07	2.86928e-06	9.00645e-06	2.89343e-05	0.000618588
Hunan	Fragranced products	5.1365e-05	3.83875e-05	5.85331e-05	2.69645e-07	4.27198e-06	1.73604e-05	4.86172e-05	0.000194133
Hunan	Outdoor gasoline evaporative	6.28544e-05	0.000135631	0.000163003	5.01825e-06	3.3177e-05	7.53532e-05	0.000170076	0.000602723
Hunan	Plastic products	0.000563974	0.000293459	0.000359356	3.64756e-06	4.40227e-05	0.000162342	0.000415216	0.00129272
Hunan	All	0.00501993	0.00494919	0.00181168	0.00239745	0.00366052	0.00450055	0.00582615	0.00931396
Yunnan	Paints and adhesives	0.000257904	0.000280555	0.000164855	2.60072e-06	0.000158936	0.000267462	0.000381094	0.000667029
Yunnan	Vinyl flooring and carpets	5.50662e-05	6.67348e-05	4.26886e-05	9.32774e-07	3.53843e-05	6.22927e-05	9.19007e-05	0.000163555
Yunnan	Cooking and indoor combustion	0.0005403	0.000639135	0.000282029	0.000210889	0.000426128	0.00059244	0.000811825	0.0012863
Yunnan	Wood building materials and furniture	0.002308	0.00232219	0.000642379	0.00120723	0.00183306	0.00225564	0.00278707	0.00360448
Yunnan	Outdoor vehicle exhaust	0.00216449	0.00216549	0.00107351	0.000285512	0.00135562	0.0020316	0.0029471	0.00435421
Yunnan	Outdoor industry	6.5917e-05	8.16818e-05	6.4309e-05	5.89051e-07	3.17459e-05	7.03137e-05	0.000112808	0.000236933
Yunnan	Fragranced products	0.000115134	0.000106606	8.35674e-05	8.67137e-06	4.49916e-05	8.3191e-05	0.000149953	0.00032676
Yunnan	Outdoor gasoline evaporative	0.000260661	0.000316053	0.000184245	2.84311e-05	0.000175587	0.000297061	0.000424973	0.000762845
Yunnan	Plastic products	0.00015186	0.0001085	0.000100435	5.63242e-07	3.64881e-05	8.19763e-05	0.000151401	0.000362658
Yunnan	All	0.00587505	0.00580016	0.00186026	0.00214894	0.00448473	0.00565473	0.0071543	0.0092892
Shanghai	Paints and adhesives	0.000148084	0.000147899	0.00015702	5.60012e-06	4.31531e-05	9.61137e-05	0.000189957	0.00061066
Shanghai	Vinyl flooring and carpets	3.2728e-05	5.78638e-05	6.05781e-05	1.78319e-06	1.47355e-05	3.68003e-05	8.00369e-05	0.000224719
Shanghai	Cooking and indoor combustion	0.000535754	0.000485406	0.000173274	0.000206654	0.000361153	0.000463193	0.000586923	0.000875886
Shanghai	Wood building materials and furniture	0.00193525	0.00205221	0.000496657	0.00116295	0.00168983	0.00203671	0.00241403	0.00305743
Shanghai	Outdoor vehicle exhaust	0.000643906	0.00078057	0.000528923	0.000139812	0.000411596	0.000639203	0.00101961	0.00220406
Shanghai	Outdoor industry	3.26091e-05	8.39463e-05	0.00013923	1.36095e-06	1.1635e-05	3.46724e-05	9.68642e-05	0.000492642
Shanghai	Fragranced products	8.60997e-05	8.21444e-05	8.91706e-05	2.72727e-06	2.26152e-05	5.43339e-05	0.000108507	0.000334695
Shanghai	Outdoor gasoline evaporative	9.86995e-05	0.000138154	0.000126409	1.3426e-05	5.38363e-05	9.80081e-05	0.000185	0.000461757
Shanghai	Plastic products	0.000858542	0.000436911	0.000502397	2.16847e-06	9.55758e-05	0.000265835	0.000601056	0.00190795
Shanghai	All	0.004452	0.00440362	0.00145226	0.00213687	0.00342553	0.00418054	0.0051373	0.00808148
Liaoning	Paints and adhesives	6.26796e-05	8.08973e-05	9.76647e-05	5.47137e-06	1.54281e-05	4.07697e-05	0.000109592	0.000360717
Liaoning	Vinyl flooring and carpets	1.48303e-05	4.0823e-05	4.60265e-05	1.30394e-06	6.83071e-06	2.53618e-05	5.41438e-05	0.000175058
Liaoning	Cooking and indoor combustion	0.000430571	0.000434575	0.000135051	0.000226752	0.000341541	0.00041205	0.00050745	0.000768035
Liaoning	Wood building materials and furniture	0.0021315	0.00208876	0.000363825	0.00134836	0.00182336	0.00211862	0.00237036	0.00271295
Liaoning	Outdoor vehicle exhaust	0.000848209	0.000828328	0.000731923	0.000171052	0.000392533	0.00058585	0.000929513	0.00313088
Liaoning	Outdoor industry	5.41667e-06	1.15322e-05	1.56822e-05	3.32854e-07	1.71083e-06	5.48749e-06	1.4459e-05	5.60868e-05
Liaoning	Fragranced products	5.81904e-05	6.01697e-05	7.2384e-05	3.61299e-06	1.69761e-05	3.44755e-05	7.16671e-05	0.000284073
Liaoning	Outdoor gasoline evaporative	7.18485e-05	0.000106811	8.20749e-05	9.64689e-06	5.03766e-05	8.38403e-05	0.000141936	0.000322575
Liaoning	Plastic products	7.5144e-05	3.89569e-05	5.38179e-05	1.73029e-06	9.11484e-06	2.1825e-05	4.53967e-05	0.000202492
Liaoning	All	0.00368662	0.00364743	0.00116317	0.00206658	0.00293022	0.00342527	0.00399822	0.00714476
Tianjin	Paints and adhesives	0.000160013	0.000204167	0.000250057	1.2051e-05	3.65965e-05	9.75821e-05	0.000277327	0.000915183
Tianjin	Vinyl flooring and carpets	3.46111e-05	7.80053e-05	8.45873e-05	2.65676e-06	1.32141e-05	5.07559e-05	0.000111271	0.000303522
Tianjin	Cooking and indoor combustion	0.000971795	0.00102632	0.000322908	0.000538482	0.000804809	0.000969582	0.0011829	0.00181384
Tianjin	Wood building materials and furniture	0.00273006	0.00265709	0.000462647	0.00171469	0.00233303	0.00269357	0.00301165	0.00346397
Tianjin	Outdoor vehicle exhaust	0.00132733	0.00131154	0.000937341	0.000249656	0.00063652	0.0010446	0.00171509	0.00391013
Tianjin	Outdoor industry	1.12985e-05	2.47308e-05	3.24962e-05	7.7024e-07	3.58133e-06	1.13426e-05	3.2664e-05	0.000115696
Tianjin	Fragranced products	0.000144894	0.000139902	0.000137197	8.30736e-06	4.78953e-05	9.70919e-05	0.000181463	0.000545728
Tianjin	Outdoor gasoline evaporative	5.84921e-06	9.72828e-06	8.71959e-06	1.04128e-06	4.19434e-06	7.15005e-06	1.25602e-05	3.23426e-05
Tianjin	Plastic products	0.000116159	6.76222e-05	7.04203e-05	1.56956e-06	2.08449e-05	4.60223e-05	8.95553e-05	0.000272951
Tianjin	All	0.00553948	0.00549807	0.00171478	0.00290572	0.00433359	0.00516757	0.00631901	0.0100073
Xinjiang	Paints and adhesives	2.35568e-05	3.32787e-05	5.28786e-05	4.63708e-06	7.69382e-06	1.29006e-05	3.2244e-05	0.000178497
Xinjiang	Vinyl flooring and carpets	4.74176e-06	1.75194e-05	2.38009e-05	7.76336e-07	2.56372e-06	8.39719e-06	2.20724e-05	8.46776e-05
Xinjiang	Cooking and indoor combustion	0.000392081	0.000426186	0.000150598	0.000199074	0.000317583	0.000399008	0.000517268	0.000774081
Xinjiang	Wood building materials and furniture	0.00206424	0.00202993	0.000552473	0.00109702	0.00160125	0.0019786	0.00244173	0.00309541
Xinjiang	Outdoor vehicle exhaust	0.000500097	0.000516223	0.000365756	0.000106982	0.000258447	0.000397476	0.00067045	0.0014894
Xinjiang	Outdoor industry	6.20736e-06	1.85812e-05	2.88212e-05	7.01013e-07	2.64649e-06	5.51138e-06	2.06321e-05	0.000109616
Xinjiang	Fragranced products	4.12897e-05	4.16461e-05	4.10823e-05	1.85358e-06	1.34659e-05	2.88096e-05	5.57381e-05	0.00015282
Xinjiang	Outdoor gasoline evaporative	8.186e-06	1.50686e-05	1.39857e-05	1.34198e-06	6.19788e-06	1.14174e-05	1.90885e-05	5.4336e-05
Xinjiang	Plastic products	9.18248e-05	5.19127e-05	5.01308e-05	1.57725e-06	1.61016e-05	3.71935e-05	7.1683e-05	0.000189911
Xinjiang	All	0.00415766	0.00412629	0.00159327	0.00184298	0.00297234	0.00374523	0.00502845	0.00792663
Hubei	Paints and adhesives	7.73318e-05	8.41444e-05	0.000126956	3.12053e-06	1.1823e-05	3.18159e-05	9.81047e-05	0.000483197
Hubei	Vinyl flooring and carpets	1.33433e-05	2.52529e-05	3.11192e-05	5.83633e-07	3.40252e-06	1.34524e-05	3.51969e-05	0.000113382
Hubei	Cooking and indoor combustion	0.000596613	0.000622014	0.000281209	0.000246428	0.000423618	0.000554837	0.000766885	0.00136316
Hubei	Wood building materials and furniture	0.00182597	0.00186118	0.000547375	0.00101883	0.00143633	0.00177263	0.00224108	0.00301801
Hubei	Outdoor vehicle exhaust	0.000896672	0.000944205	0.000800461	0.000171201	0.00040965	0.000653564	0.00113682	0.00316431
Hubei	Outdoor industry	1.83047e-05	4.66639e-05	7.76845e-05	7.87266e-07	4.55009e-06	1.50991e-05	5.68064e-05	0.000257672
Hubei	Fragranced products	1.40073e-05	1.40812e-05	1.59039e-05	7.06079e-07	4.04072e-06	8.85621e-06	1.79054e-05	5.91059e-05
Hubei	Outdoor gasoline evaporative	1.09826e-05	1.69864e-05	2.4065e-05	1.1227e-06	5.56271e-06	9.54935e-06	1.89887e-05	7.61288e-05
Hubei	Plastic products	0.000335057	0.000162145	0.000204069	2.44559e-06	3.27615e-05	9.35035e-05	0.000213232	0.000701669
Hubei	All	0.0041843	0.00409818	0.0017362	0.00188111	0.00288582	0.00360792	0.00474123	0.00854475
Shaanxi	Paints and adhesives	1.71065e-05	3.17258e-05	5.47145e-05	4.96342e-06	8.16411e-06	1.12325e-05	2.0896e-05	0.000217476
Shaanxi	Vinyl flooring and carpets	4.5286e-06	3.39998e-05	4.81548e-05	9.71862e-07	3.17488e-06	1.05832e-05	4.4334e-05	0.000178614
Shaanxi	Cooking and indoor combustion	0.000610149	0.000643953	0.000184596	0.000359756	0.000511579	0.00061328	0.000754734	0.00107248
Shaanxi	Wood building materials and furniture	0.00195347	0.00185802	0.000372507	0.00122113	0.00158061	0.00183191	0.00210972	0.00263128
Shaanxi	Outdoor vehicle exhaust	0.00143532	0.00144357	0.000975211	0.000373624	0.000791203	0.00111651	0.0017653	0.00406209
Shaanxi	Outdoor industry	5.72578e-06	3.32275e-05	5.36186e-05	1.40482e-06	3.32093e-06	6.41325e-06	3.7856e-05	0.000199227
Shaanxi	Fragranced products	9.92509e-05	0.000110027	0.000110232	5.67474e-06	3.13915e-05	6.83218e-05	0.000159249	0.000413012
Shaanxi	Outdoor gasoline evaporative	3.62833e-05	6.36346e-05	4.55207e-05	4.43689e-06	2.91118e-05	5.71392e-05	8.68154e-05	0.00018128
Shaanxi	Plastic products	0.000109703	5.38807e-05	5.75238e-05	2.93731e-06	1.37252e-05	3.58058e-05	7.35602e-05	0.000218628
Shaanxi	All	0.00407442	0.00404966	0.00121176	0.00235537	0.00318913	0.00375006	0.00465512	0.00704995
All 9 provinces	Paints and adhesives	9.92874e-05	0.000113	6.73072e-05	1.20816e-05	6.71888e-05	0.00010093	0.000144714	0.000293183
All 9 provinces	Vinyl flooring and carpets	1.78192e-05	3.38816e-05	1.64355e-05	9.24256e-06	2.20737e-05	3.11991e-05	4.31215e-05	7.38682e-05
All 9 provinces	Cooking and indoor combustion	0.000512279	0.00057691	0.000163669	0.000326978	0.000461487	0.000549422	0.000663089	0.000962362
All 9 provinces	Wood building materials and furniture	0.00199042	0.00196991	0.000352638	0.00136208	0.0017327	0.00193335	0.00217025	0.00276766
All 9 provinces	Outdoor vehicle exhaust	0.00120735	0.00123697	0.000669389	0.00030461	0.00077974	0.00106444	0.00147688	0.00284861
All 9 provinces	Outdoor industry	2.0624e-05	4.64201e-05	3.94445e-05	7.07121e-06	2.32857e-05	3.62927e-05	5.53075e-05	0.000164508
All 9 provinces	Fragranced products	6.68147e-05	6.33577e-05	3.92419e-05	1.37478e-05	3.63055e-05	5.35931e-05	8.00303e-05	0.000161365
All 9 provinces	Outdoor gasoline evaporative	7.77788e-05	0.000114464	5.77422e-05	2.69102e-05	7.41505e-05	0.000105049	0.000143501	0.000251235
All 9 provinces	Plastic products	0.000284812	0.000151138	0.000113028	2.45128e-05	7.16521e-05	0.000119082	0.000197336	0.000463824
All 9 provinces	All	0.00466587	0.00460738	0.00142343	0.00228587	0.00364229	0.00432085	0.00522675	0.00782287

### Sheet: Table S15
Table S15. Source-specific financial costs (billion CNY) attributable to VOCs in 9 provinces in China in 2017.
Province	Source	Base	Bootstrap results
			Mean	SD	0.025	0.25	0.5	0.75	0.975
Chongqing	Paints and adhesives	0.0699476	0.0791671	0.0473718	0.00209614	0.046473	0.0730574	0.104375	0.204626
Chongqing	Vinyl flooring and carpets	0.00672558	0.0115898	0.00801338	0.000417991	0.00538014	0.0101945	0.0162572	0.0306739
Chongqing	Cooking and indoor combustion	0.127625	0.135055	0.0467705	0.0596098	0.101055	0.128935	0.163688	0.242506
Chongqing	Wood building materials and furniture	0.750898	0.740139	0.216007	0.396336	0.573023	0.712228	0.889282	1.18686
Chongqing	Outdoor vehicle exhaust	0.840512	0.851711	0.349465	0.205921	0.598179	0.830169	1.09543	1.56132
Chongqing	Outdoor industry	0.015704	0.0243954	0.0207742	0.000542272	0.00948807	0.0195892	0.0336469	0.0784691
Chongqing	Fragranced products	0.0365258	0.0326878	0.024253	0.00327354	0.0146664	0.0272747	0.0445103	0.0929075
Chongqing	Outdoor gasoline evaporative	0.0350443	0.0492458	0.0256212	0.00899709	0.0304356	0.0470195	0.0638549	0.108058
Chongqing	Plastic products	0.0614158	0.0390301	0.0310182	0.000398232	0.0150837	0.0329235	0.0569032	0.111789
Chongqing	All	2.53368	2.50682	0.748957	0.955202	2.00155	2.48166	3.08436	3.82358
Hunan	Paints and adhesives	0.0605506	0.0681667	0.0828655	0.0034758	0.0136887	0.038433	0.0937078	0.280937
Hunan	Vinyl flooring and carpets	0.00309388	0.00812708	0.0092429	0.000222565	0.00147345	0.00458528	0.0115703	0.034209
Hunan	Cooking and indoor combustion	0.493329	0.694688	0.34466	0.231404	0.436505	0.626188	0.887892	1.55088
Hunan	Wood building materials and furniture	1.92723	1.86408	0.484368	1.04164	1.50352	1.82678	2.18112	2.85411
Hunan	Outdoor vehicle exhaust	1.15374	1.22216	0.787296	0.276827	0.633789	0.985548	1.61288	3.20183
Hunan	Outdoor industry	0.00804397	0.0561883	0.15719	0.000384148	0.00301812	0.00947363	0.0304352	0.650675
Hunan	Fragranced products	0.0540294	0.0403788	0.0615693	0.000283632	0.00449357	0.0182609	0.051139	0.204203
Hunan	Outdoor gasoline evaporative	0.0661148	0.142666	0.171458	0.00527856	0.034898	0.0792619	0.178898	0.633987
Hunan	Plastic products	0.593228	0.308682	0.377997	0.00383677	0.0463063	0.170763	0.436754	1.35978
Hunan	All	5.28033	5.20592	1.90566	2.52181	3.8504	4.734	6.12836	9.79709
Yunnan	Paints and adhesives	0.146672	0.159553	0.0937541	0.00147904	0.0903876	0.152107	0.216731	0.379343
Yunnan	Vinyl flooring and carpets	0.0313165	0.0379525	0.0242773	0.000530474	0.0201233	0.0354262	0.0522645	0.0930145
Yunnan	Cooking and indoor combustion	0.307271	0.36348	0.160392	0.119934	0.242341	0.336924	0.46169	0.731528
Yunnan	Wood building materials and furniture	1.31257	1.32064	0.365325	0.686559	1.04247	1.28279	1.58502	2.04989
Yunnan	Outdoor vehicle exhaust	1.23096	1.23153	0.610511	0.162372	0.770946	1.15538	1.67603	2.47627
Yunnan	Outdoor industry	0.0374874	0.0464529	0.0365729	0.000334997	0.0180541	0.0399878	0.0641546	0.134745
Yunnan	Fragranced products	0.0654777	0.0606272	0.0475253	0.00493146	0.025587	0.0473112	0.0852792	0.18583
Yunnan	Outdoor gasoline evaporative	0.14824	0.179741	0.104781	0.016169	0.0998572	0.16894	0.241684	0.433834
Yunnan	Plastic products	0.0863634	0.0617048	0.0571181	0.000320319	0.020751	0.0466204	0.0861026	0.206246
Yunnan	All	3.34118	3.29858	1.05794	1.22212	2.55049	3.21588	4.06869	5.28282
Shanghai	Paints and adhesives	0.112346	0.112205	0.119125	0.00424859	0.0327385	0.0729177	0.144113	0.463283
Shanghai	Vinyl flooring and carpets	0.0248294	0.043899	0.0459582	0.00135284	0.0111793	0.027919	0.0607209	0.170486
Shanghai	Cooking and indoor combustion	0.406455	0.368258	0.131456	0.156781	0.273992	0.351406	0.445276	0.6645
Shanghai	Wood building materials and furniture	1.46819	1.55693	0.376794	0.882284	1.282	1.54517	1.83143	2.31955
Shanghai	Outdoor vehicle exhaust	0.488506	0.592188	0.401273	0.10607	0.312262	0.484938	0.773536	1.67213
Shanghai	Outdoor industry	0.0247392	0.0636868	0.105628	0.0010325	0.00882703	0.0263046	0.073487	0.373748
Shanghai	Fragranced products	0.0653204	0.0623197	0.0676502	0.00206907	0.0171573	0.041221	0.0823201	0.25392
Shanghai	Outdoor gasoline evaporative	0.0748794	0.104812	0.0959012	0.0101858	0.0408435	0.0743549	0.140352	0.350317
Shanghai	Plastic products	0.651342	0.331467	0.381149	0.00164513	0.0725096	0.201679	0.455998	1.44749
Shanghai	All	3.37755	3.34085	1.10177	1.62116	2.59881	3.17161	3.89747	6.1311
Liaoning	Paints and adhesives	0.0438995	0.0566588	0.0684024	0.00383203	0.0108055	0.0285542	0.0767562	0.252639
Liaoning	Vinyl flooring and carpets	0.0103869	0.0285916	0.032236	0.000913255	0.00478409	0.0177629	0.0379212	0.122607
Liaoning	Cooking and indoor combustion	0.301563	0.304367	0.0945867	0.158813	0.239208	0.288591	0.355408	0.537916
Liaoning	Wood building materials and furniture	1.49286	1.46292	0.254816	0.944364	1.27704	1.48384	1.66015	1.90009
Liaoning	Outdoor vehicle exhaust	0.594068	0.580144	0.512624	0.119801	0.274922	0.410318	0.651012	2.1928
Liaoning	Outdoor industry	0.00379372	0.00807694	0.0109835	0.000233124	0.00119823	0.00384333	0.0101268	0.039282
Liaoning	Fragranced products	0.0407553	0.0421417	0.0506962	0.00253046	0.0118897	0.0241459	0.0501942	0.198959
Liaoning	Outdoor gasoline evaporative	0.0503212	0.0748079	0.0574836	0.00675648	0.0352828	0.05872	0.0994094	0.225925
Liaoning	Plastic products	0.0526293	0.0272846	0.037693	0.00121186	0.00638385	0.0152857	0.0317949	0.141821
Liaoning	All	2.58204	2.55459	0.814659	1.44739	2.05227	2.39899	2.80027	5.00404
Tianjin	Paints and adhesives	0.0531841	0.0678597	0.0831122	0.00400543	0.0121637	0.0324337	0.092176	0.304182
Tianjin	Vinyl flooring and carpets	0.0115038	0.0259269	0.0281145	0.000883037	0.00439203	0.0168699	0.0369835	0.100883
Tianjin	Cooking and indoor combustion	0.322999	0.341121	0.107326	0.178977	0.267497	0.322263	0.393164	0.602871
Tianjin	Wood building materials and furniture	0.907397	0.883146	0.153771	0.569917	0.775436	0.895272	1.00099	1.15133
Tianjin	Outdoor vehicle exhaust	0.44117	0.435921	0.311547	0.082979	0.211562	0.347198	0.570049	1.29962
Tianjin	Outdoor industry	0.00375531	0.00821985	0.0108009	0.000256007	0.00119034	0.00376996	0.0108566	0.0384542
Tianjin	Fragranced products	0.0481588	0.0464997	0.0456007	0.00276115	0.0159191	0.0322708	0.0603134	0.181386
Tianjin	Outdoor gasoline evaporative	0.00194412	0.00323342	0.00289816	0.000346093	0.00139408	0.00237648	0.00417466	0.0107498
Tianjin	Plastic products	0.0386082	0.0224758	0.0234058	0.000521679	0.0069283	0.0152966	0.0297658	0.0907217
Tianjin	All	1.84117	1.82741	0.569948	0.965783	1.44037	1.71756	2.10027	3.32615
Xinjiang	Paints and adhesives	0.00760853	0.0107486	0.0170791	0.00149772	0.002485	0.00416672	0.0104144	0.057652
Xinjiang	Vinyl flooring and carpets	0.00153153	0.00565853	0.00768736	0.000250746	0.000828048	0.00271218	0.0071291	0.0273497
Xinjiang	Cooking and indoor combustion	0.126637	0.137652	0.0486411	0.0642981	0.102575	0.128874	0.167071	0.250018
Xinjiang	Wood building materials and furniture	0.666721	0.655641	0.178441	0.354324	0.517183	0.63906	0.788646	0.999774
Xinjiang	Outdoor vehicle exhaust	0.161525	0.166733	0.118134	0.0345539	0.0834749	0.128379	0.216546	0.481056
Xinjiang	Outdoor industry	0.00200489	0.00600148	0.00930886	0.000226418	0.00085478	0.0017801	0.00666389	0.0354045
Xinjiang	Fragranced products	0.013336	0.0134511	0.013269	0.00059868	0.00434931	0.0093051	0.0180027	0.0493588
Xinjiang	Outdoor gasoline evaporative	0.00264397	0.00486697	0.00451718	0.00043344	0.00200183	0.00368766	0.00616532	0.0175498
Xinjiang	Plastic products	0.0296582	0.0167671	0.0161916	0.000509431	0.00520061	0.012013	0.0231526	0.0613388
Xinjiang	All	1.34287	1.33274	0.514606	0.595257	0.960026	1.20966	1.62412	2.5602
Hubei	Paints and adhesives	0.0824834	0.0897498	0.135413	0.00332842	0.0126106	0.0339354	0.10464	0.515387
Hubei	Vinyl flooring and carpets	0.0142322	0.0269352	0.0331922	0.000622513	0.00362918	0.0143486	0.0375416	0.120935
Hubei	Cooking and indoor combustion	0.636357	0.663451	0.299943	0.262844	0.451839	0.591798	0.817973	1.45397
Hubei	Wood building materials and furniture	1.94761	1.98517	0.58384	1.0867	1.53202	1.89071	2.39038	3.21906
Hubei	Outdoor vehicle exhaust	0.956406	1.00711	0.853786	0.182606	0.43694	0.697102	1.21255	3.37511
Hubei	Outdoor industry	0.0195241	0.0497725	0.0828597	0.000839712	0.00485321	0.016105	0.0605906	0.274837
Hubei	Fragranced products	0.0149404	0.0150193	0.0169634	0.000753116	0.0043099	0.00944618	0.0190982	0.0630434
Hubei	Outdoor gasoline evaporative	0.0117143	0.018118	0.0256682	0.00119749	0.00593328	0.0101855	0.0202537	0.0812003
Hubei	Plastic products	0.357377	0.172947	0.217664	0.00260851	0.034944	0.0997325	0.227437	0.748413
Hubei	All	4.46305	4.37119	1.85186	2.00642	3.07807	3.84826	5.05708	9.11398
Shaanxi	Paints and adhesives	0.00989731	0.0183556	0.0316562	0.00287169	0.00472352	0.00649879	0.0120898	0.125826
Shaanxi	Vinyl flooring and carpets	0.00262012	0.0196713	0.027861	0.000562292	0.0018369	0.00612317	0.0256504	0.103341
Shaanxi	Cooking and indoor combustion	0.353015	0.372573	0.106802	0.208145	0.295985	0.354826	0.436667	0.620506
Shaanxi	Wood building materials and furniture	1.13022	1.075	0.215522	0.706513	0.914495	1.05989	1.22063	1.52239
Shaanxi	Outdoor vehicle exhaust	0.830438	0.83521	0.564229	0.216168	0.457767	0.645981	1.02135	2.35021
Shaanxi	Outdoor industry	0.00331277	0.0192245	0.0310222	0.00081279	0.00192139	0.00371053	0.0219024	0.115267
Shaanxi	Fragranced products	0.0574237	0.0636585	0.0637772	0.00328324	0.0181622	0.0395291	0.092137	0.238957
Shaanxi	Outdoor gasoline evaporative	0.0209925	0.0368172	0.026337	0.00256706	0.0168433	0.0330591	0.0502289	0.104884
Shaanxi	Plastic products	0.0634707	0.0311739	0.0332816	0.00169945	0.00794102	0.0207162	0.0425599	0.126492
Shaanxi	All	2.35734	2.34302	0.701092	1.36275	1.84514	2.16968	2.69332	4.0789
All 9 provinces	Paints and adhesives	0.597772	0.680331	0.405231	0.0727387	0.404519	0.607661	0.87127	1.76515
All 9 provinces	Vinyl flooring and carpets	0.107282	0.203988	0.0989517	0.055646	0.132897	0.187838	0.259618	0.444733
All 9 provinces	Cooking and indoor combustion	3.08424	3.47336	0.985388	1.96861	2.77844	3.30786	3.99221	5.79402
All 9 provinces	Wood building materials and furniture	11.9836	11.8601	2.1231	8.20056	10.4319	11.64	13.0663	16.663
All 9 provinces	Outdoor vehicle exhaust	7.26897	7.44735	4.03014	1.83394	4.69452	6.40859	8.89171	17.1504
All 9 provinces	Outdoor industry	0.12417	0.279478	0.237481	0.0425731	0.140195	0.218505	0.332986	0.99044
All 9 provinces	Fragranced products	0.402266	0.381453	0.236261	0.0827701	0.218582	0.322664	0.481832	0.971518
All 9 provinces	Outdoor gasoline evaporative	0.468277	0.689143	0.347644	0.162016	0.446433	0.63246	0.863964	1.51259
All 9 provinces	Plastic products	1.71474	0.909943	0.680498	0.147583	0.43139	0.716948	1.18809	2.79251
All 9 provinces	All	28.0915	27.7393	8.56991	13.7624	21.9289	26.0142	31.4683	47.0986

### Sheet: Table S16
Table S16. Source-specific per-capita costs (CNY) attributable to VOCs in 9 provinces in China in 2017.
Province	Source	Base	Bootstrap results
			Mean	SD	0.025	0.25	0.5	0.75	0.975
Chongqing	Paints and adhesives	2.2248	2.51804	1.50674	0.0666711	1.47815	2.32371	3.31982	6.50847
Chongqing	Vinyl flooring and carpets	0.213918	0.368634	0.254878	0.0132949	0.171124	0.324254	0.517086	0.975633
Chongqing	Cooking and indoor combustion	4.05931	4.29566	1.48761	1.89599	3.21421	4.10099	5.20636	7.7133
Chongqing	Wood building materials and furniture	23.8835	23.5413	6.87044	12.6061	18.2259	22.6536	28.285	37.7501
Chongqing	Outdoor vehicle exhaust	26.7338	27.09	11.1153	6.54966	19.026	26.4049	34.8419	49.6602
Chongqing	Outdoor industry	0.499492	0.775934	0.660757	0.0172478	0.301784	0.623066	1.07019	2.49584
Chongqing	Fragranced products	1.16176	1.03969	0.771406	0.10412	0.466488	0.867515	1.41572	2.95507
Chongqing	Outdoor gasoline evaporative	1.11464	1.56634	0.814923	0.286167	0.968052	1.49553	2.03101	3.43696
Chongqing	Plastic products	1.95343	1.24142	0.986585	0.0126664	0.479762	1.04718	1.8099	3.55563
Chongqing	All	80.5879	79.7336	23.8218	30.3817	63.6625	78.9331	98.103	121.615
Hunan	Paints and adhesives	0.912869	1.02769	1.24929	0.0524016	0.206373	0.579421	1.41275	4.23545
Hunan	Vinyl flooring and carpets	0.0466437	0.122525	0.139347	0.00335542	0.0222139	0.0691283	0.174435	0.515739
Hunan	Cooking and indoor combustion	7.43749	10.4732	5.19614	3.48867	6.58081	9.44049	13.386	23.3813
Hunan	Wood building materials and furniture	29.0552	28.1031	7.3024	15.7039	22.6672	27.5408	32.8829	43.029
Hunan	Outdoor vehicle exhaust	17.394	18.4254	11.8694	4.17348	9.55509	14.8582	24.316	48.2712
Hunan	Outdoor industry	0.121272	0.847102	2.36982	0.00579146	0.0455015	0.142826	0.458845	9.80967
Hunan	Fragranced products	0.814554	0.608756	0.928227	0.00427607	0.0677457	0.275304	0.770979	3.07859
Hunan	Outdoor gasoline evaporative	0.996755	2.15086	2.58492	0.0795803	0.526126	1.19496	2.69709	9.55808
Hunan	Plastic products	8.94359	4.65373	5.69873	0.0578436	0.69812	2.57445	6.58456	20.5002
Hunan	All	79.6069	78.4851	28.73	38.0191	58.0491	71.3704	92.392	147.702
Yunnan	Paints and adhesives	3.12533	3.39981	1.99774	0.031516	1.92601	3.24116	4.61817	8.08317
Yunnan	Vinyl flooring and carpets	0.667302	0.808704	0.517308	0.0113035	0.428793	0.754874	1.11367	1.98198
Yunnan	Cooking and indoor combustion	6.54744	7.74515	3.41768	2.55559	5.16389	7.17929	9.83784	15.5876
Yunnan	Wood building materials and furniture	27.9688	28.1406	7.78446	14.6294	22.2134	27.3342	33.7742	43.6797
Yunnan	Outdoor vehicle exhaust	26.2297	26.2418	13.009	3.45988	16.4276	24.6193	35.7135	52.7651
Yunnan	Outdoor industry	0.798793	0.989834	0.779307	0.00713822	0.384702	0.852074	1.36703	2.87119
Yunnan	Fragranced products	1.39522	1.29186	1.01268	0.105081	0.545216	1.00812	1.81716	3.95973
Yunnan	Outdoor gasoline evaporative	3.15874	3.82998	2.23271	0.344533	2.12779	3.59984	5.14989	9.24429
Yunnan	Plastic products	1.84026	1.31483	1.21709	0.00682546	0.442169	0.993403	1.8347	4.39475
Yunnan	All	71.1949	70.2873	22.543	26.0412	54.3467	68.5249	86.697	112.568
Shanghai	Paints and adhesives	4.55578	4.55009	4.83069	0.172287	1.3276	2.95692	5.84401	18.7868
Shanghai	Vinyl flooring and carpets	1.00687	1.78017	1.86367	0.0548595	0.453337	1.13216	2.46232	6.91346
Shanghai	Cooking and indoor combustion	16.4824	14.9334	5.33075	6.35769	11.1108	14.25	18.0566	26.9465
Shanghai	Wood building materials and furniture	59.5375	63.1359	15.2796	35.7779	51.9872	62.6591	74.2673	94.0612
Shanghai	Outdoor vehicle exhaust	19.8097	24.0141	16.2722	4.30129	12.6627	19.665	31.3681	67.8075
Shanghai	Outdoor industry	1.00321	2.58259	4.28338	0.0418694	0.357949	1.06669	2.98001	15.156
Shanghai	Fragranced products	2.64884	2.52716	2.74332	0.0839038	0.695753	1.67157	3.3382	10.2968
Shanghai	Outdoor gasoline evaporative	3.03647	4.25027	3.88894	0.413047	1.65627	3.0152	5.6915	14.2059
Shanghai	Plastic products	26.4129	13.4415	15.4562	0.0667126	2.94037	8.17837	18.4914	58.6979
Shanghai	All	136.965	135.477	44.6784	65.7403	105.386	128.613	158.048	248.625
Liaoning	Paints and adhesives	1.01808	1.31398	1.58633	0.0888691	0.250592	0.662204	1.78006	5.85897
Liaoning	Vinyl flooring and carpets	0.240883	0.663071	0.747589	0.0211794	0.110948	0.411941	0.879435	2.8434
Liaoning	Cooking and indoor combustion	6.99358	7.05861	2.19357	3.68304	5.5475	6.69275	8.24229	12.4749
Liaoning	Wood building materials and furniture	34.621	33.9268	5.90945	21.9008	29.6161	34.4118	38.5007	44.0652
Liaoning	Outdoor vehicle exhaust	13.7771	13.4542	11.8883	2.77833	6.37574	9.51571	15.0977	50.8535
Liaoning	Outdoor industry	0.0879806	0.187313	0.25472	0.0054064	0.0277882	0.089131	0.234852	0.910994
Liaoning	Fragranced products	0.945161	0.977311	1.1757	0.0586843	0.275735	0.559971	1.16406	4.61407
Liaoning	Outdoor gasoline evaporative	1.167	1.73488	1.33311	0.15669	0.818246	1.36178	2.30541	5.23945
Liaoning	Plastic products	1.22053	0.63276	0.874141	0.0281043	0.148048	0.354493	0.737359	3.28899
Liaoning	All	59.8803	59.2437	18.8928	33.5666	47.5944	55.6351	64.9413	116.049
Tianjin	Paints and adhesives	3.77192	4.81274	5.89448	0.284073	0.862674	2.30026	6.5373	21.5732
Tianjin	Vinyl flooring and carpets	0.815872	1.83879	1.99394	0.0626267	0.311491	1.19645	2.62295	7.15479
Tianjin	Cooking and indoor combustion	22.9077	24.1929	7.61178	12.6934	18.9714	22.8555	27.884	42.7568
Tianjin	Wood building materials and furniture	64.3544	62.6345	10.9058	40.4197	54.9955	63.4945	70.9922	81.6546
Tianjin	Outdoor vehicle exhaust	31.2887	30.9164	22.0955	5.88504	15.0044	24.6239	40.429	92.1718
Tianjin	Outdoor industry	0.266334	0.582968	0.766019	0.0181565	0.0844211	0.267373	0.769974	2.72725
Tianjin	Fragranced products	3.41552	3.29785	3.23409	0.195826	1.12901	2.28871	4.27754	12.8642
Tianjin	Outdoor gasoline evaporative	0.137881	0.229321	0.205543	0.0245456	0.0988713	0.168545	0.296075	0.762398
Tianjin	Plastic products	2.73817	1.59403	1.65999	0.0369985	0.491369	1.08486	2.11105	6.43416
Tianjin	All	130.58	129.604	40.4218	68.4953	102.154	121.813	148.955	235.897
Xinjiang	Paints and adhesives	0.306795	0.43341	0.688672	0.0603917	0.100202	0.168013	0.419934	2.32468
Xinjiang	Vinyl flooring and carpets	0.0617551	0.228167	0.309974	0.0101107	0.0333891	0.109362	0.287464	1.10281
Xinjiang	Cooking and indoor combustion	5.10633	5.55049	1.96134	2.59267	4.13608	5.19654	6.73672	10.0814
Xinjiang	Wood building materials and furniture	26.8839	26.4371	7.19522	14.2872	20.8541	25.7686	31.8002	40.3135
Xinjiang	Outdoor vehicle exhaust	6.51309	6.72311	4.76347	1.3933	3.36592	5.17659	8.7317	19.3974
Xinjiang	Outdoor industry	0.0808425	0.241995	0.375357	0.00912975	0.0344669	0.0717783	0.268705	1.4276
Xinjiang	Fragranced products	0.537743	0.542384	0.535041	0.0241403	0.175375	0.375206	0.725913	1.99027
Xinjiang	Outdoor gasoline evaporative	0.106612	0.196249	0.182144	0.0174774	0.080719	0.148696	0.248602	0.707653
Xinjiang	Plastic products	1.19589	0.676093	0.652885	0.0205416	0.209702	0.484395	0.933574	2.47334
Xinjiang	All	54.148	53.7394	20.7503	24.0023	38.7107	48.7766	65.4887	103.234
Hubei	Paints and adhesives	1.39708	1.52015	2.29359	0.0563756	0.213595	0.574786	1.77236	8.72945
Hubei	Vinyl flooring and carpets	0.241061	0.456219	0.562199	0.0105439	0.0614699	0.243031	0.635868	2.04836
Hubei	Cooking and indoor combustion	10.7784	11.2373	5.08033	4.45197	7.65309	10.0237	13.8545	24.6268
Hubei	Wood building materials and furniture	32.988	33.6241	9.88889	18.4062	25.9488	32.0243	40.4875	54.5235
Hubei	Outdoor vehicle exhaust	16.1993	17.058	14.4611	3.09293	7.40074	11.8073	20.5377	57.1664
Hubei	Outdoor industry	0.330693	0.84303	1.40345	0.0142228	0.082202	0.27278	1.02626	4.6551
Hubei	Fragranced products	0.253056	0.254392	0.28732	0.012756	0.0729997	0.159996	0.323479	1.06781
Hubei	Outdoor gasoline evaporative	0.198412	0.306877	0.434759	0.0202827	0.100496	0.172519	0.34305	1.37534
Hubei	Plastic products	6.05314	2.92932	3.68672	0.0441821	0.591869	1.68924	3.85226	12.6764
Hubei	All	75.5936	74.0377	31.3663	33.9841	52.1353	65.1806	85.6552	154.37
Shaanxi	Paints and adhesives	0.253517	0.470175	0.810867	0.0735577	0.120992	0.166465	0.309678	3.22299
Shaanxi	Vinyl flooring and carpets	0.0671137	0.503875	0.713652	0.014403	0.0470516	0.156843	0.657029	2.64706
Shaanxi	Cooking and indoor combustion	9.04239	9.54337	2.7357	5.33157	7.58159	9.08879	11.1851	15.8941
Shaanxi	Wood building materials and furniture	28.9504	27.5358	5.52055	18.0972	23.4246	27.1488	31.266	38.9955
Shaanxi	Outdoor vehicle exhaust	21.2715	21.3937	14.4526	5.5371	11.7256	16.5467	26.1616	60.2
Shaanxi	Outdoor industry	0.0848558	0.49243	0.794626	0.0208194	0.049216	0.0950442	0.561024	2.95253
Shaanxi	Fragranced products	1.47089	1.6306	1.63364	0.0840994	0.465221	1.01253	2.36007	6.12083
Shaanxi	Outdoor gasoline evaporative	0.537718	0.943062	0.674615	0.0657546	0.431436	0.846801	1.2866	2.68657
Shaanxi	Plastic products	1.62579	0.798511	0.852501	0.0435309	0.203407	0.530641	1.09016	3.24006
Shaanxi	All	60.3828	60.0158	17.9583	34.9066	47.2628	55.5758	68.9888	104.48
All 9 provinces	Paints and adhesives	1.71056	1.94681	1.15959	0.208146	1.15755	1.73886	2.49319	5.05107
All 9 provinces	Vinyl flooring and carpets	0.306995	0.583725	0.283156	0.159234	0.380293	0.537509	0.742913	1.27263
All 9 provinces	Cooking and indoor combustion	8.82574	9.93922	2.81975	5.6333	7.95066	9.46563	11.4239	16.5799
All 9 provinces	Wood building materials and furniture	34.2917	33.9382	6.07537	23.4664	29.8516	33.3085	37.3899	47.6823
All 9 provinces	Outdoor vehicle exhaust	20.8006	21.311	11.5325	5.24792	13.4336	18.3385	25.4441	49.0768
All 9 provinces	Outdoor industry	0.355318	0.799743	0.679565	0.121825	0.401175	0.625264	0.952858	2.8342
All 9 provinces	Fragranced products	1.15111	1.09155	0.676074	0.236852	0.625485	0.923321	1.37879	2.78005
All 9 provinces	Outdoor gasoline evaporative	1.34	1.97202	0.994803	0.463618	1.27749	1.80982	2.47228	4.32836
All 9 provinces	Plastic products	4.90684	2.60385	1.94728	0.422316	1.23445	2.05159	3.39978	7.99093
All 9 provinces	All	80.3853	79.3775	24.5233	39.3819	62.7508	74.4412	90.0484	134.775

### Sheet: Table S17
Table S17. Proportions of source-specific financial costs attributable to VOCs in total GDP in 9 provinces in China in 2017.
Province	Source	Base	Bootstrap results
			Mean	SD	0.025	0.25	0.5	0.75	0.975
Chongqing	Paints and adhesives	3.48583e-05	3.94527e-05	2.36076e-05	1.04461e-06	2.31597e-05	3.6408e-05	5.20152e-05	0.000101975
Chongqing	Vinyl flooring and carpets	3.35168e-06	5.77578e-06	3.99345e-06	2.08305e-07	2.68118e-06	5.08043e-06	8.10174e-06	1.52863e-05
Chongqing	Cooking and indoor combustion	6.36015e-05	6.73046e-05	2.3308e-05	2.97064e-05	5.03605e-05	6.42546e-05	8.15736e-05	0.000120853
Chongqing	Wood building materials and furniture	0.000374208	0.000368847	0.000107647	0.000197513	0.000285565	0.000354937	0.000443172	0.00059147
Chongqing	Outdoor vehicle exhaust	0.000418867	0.000424448	0.000174155	0.000102621	0.000298101	0.000413713	0.000545906	0.000778079
Chongqing	Outdoor industry	7.82606e-06	1.21574e-05	1.03528e-05	2.7024e-07	4.72836e-06	9.76224e-06	1.67679e-05	3.91049e-05
Chongqing	Fragranced products	1.82025e-05	1.62899e-05	1.20864e-05	1.63136e-06	7.30896e-06	1.35923e-05	2.21816e-05	4.63003e-05
Chongqing	Outdoor gasoline evaporative	1.74642e-05	2.45415e-05	1.27683e-05	4.48368e-06	1.51675e-05	2.34321e-05	3.1822e-05	5.38505e-05
Chongqing	Plastic products	3.06064e-05	1.94506e-05	1.54579e-05	1.98458e-07	7.51694e-06	1.64073e-05	2.83576e-05	5.57098e-05
Chongqing	All	0.00126266	0.00124927	0.000373241	0.000476023	0.000997468	0.00123673	0.00153708	0.00190548
Hunan	Paints and adhesives	1.78995e-05	2.01509e-05	2.44961e-05	1.02749e-06	4.04655e-06	1.13613e-05	2.77012e-05	8.30485e-05
Hunan	Vinyl flooring and carpets	9.14589e-07	2.40246e-06	2.73231e-06	6.57929e-08	4.35569e-07	1.35546e-06	3.42032e-06	1.01126e-05
Hunan	Cooking and indoor combustion	0.000145834	0.000205358	0.000101886	6.84057e-05	0.000129036	0.000185109	0.000262472	0.00045846
Hunan	Wood building materials and furniture	0.000569713	0.000551045	0.000143185	0.000307921	0.000444458	0.000540018	0.000644766	0.00084371
Hunan	Outdoor vehicle exhaust	0.00034106	0.000361285	0.000232734	8.18334e-05	0.000187356	0.00029134	0.000476788	0.0009465
Hunan	Outdoor industry	2.3779e-06	1.66099e-05	4.64673e-05	1.13559e-07	8.92192e-07	2.80052e-06	8.99702e-06	0.000192348
Hunan	Fragranced products	1.59717e-05	1.19365e-05	1.82006e-05	8.3845e-08	1.32836e-06	5.39815e-06	1.51173e-05	6.03648e-05
Hunan	Outdoor gasoline evaporative	1.95443e-05	4.2174e-05	5.06851e-05	1.56041e-06	1.03163e-05	2.34308e-05	5.28844e-05	0.000187414
Hunan	Plastic products	0.000175366	9.12501e-05	0.00011174	1.1342e-06	1.36887e-05	5.04797e-05	0.00012911	0.000401966
Hunan	All	0.00156093	0.00153893	0.000563336	0.000745477	0.00113822	0.00139943	0.00181162	0.00289614
Yunnan	Paints and adhesives	7.9342e-05	8.63102e-05	5.07163e-05	8.00089e-07	4.88951e-05	8.22825e-05	0.00011724	0.000205206
Yunnan	Vinyl flooring and carpets	1.69407e-05	2.05304e-05	1.31328e-05	2.8696e-07	1.08857e-05	1.91638e-05	2.82725e-05	5.03162e-05
Yunnan	Cooking and indoor combustion	0.000166218	0.000196624	8.67638e-05	6.48781e-05	0.000131095	0.000182259	0.000249751	0.00039572
Yunnan	Wood building materials and furniture	0.000710037	0.0007144	0.000197622	0.000371394	0.000563926	0.000693927	0.000857419	0.00110889
Yunnan	Outdoor vehicle exhaust	0.000665888	0.000666195	0.000330256	8.78353e-05	0.000417043	0.000625004	0.00090665	0.00133954
Yunnan	Outdoor industry	2.02788e-05	2.51287e-05	1.97841e-05	1.81217e-07	9.76635e-06	2.16314e-05	3.47044e-05	7.28903e-05
Yunnan	Fragranced products	3.54201e-05	3.27963e-05	2.57088e-05	2.66767e-06	1.38413e-05	2.5593e-05	4.61318e-05	0.000100525
Yunnan	Outdoor gasoline evaporative	8.01902e-05	9.72309e-05	5.66814e-05	8.74659e-06	5.40177e-05	9.13882e-05	0.000130739	0.000234683
Yunnan	Plastic products	4.67183e-05	3.33792e-05	3.0898e-05	1.73276e-07	1.12252e-05	2.52193e-05	4.65772e-05	0.000111569
Yunnan	All	0.00180741	0.00178437	0.000572293	0.000661103	0.00137969	0.00173963	0.00220096	0.00285774
Shanghai	Paints and adhesives	3.41216e-05	3.4079e-05	3.61807e-05	1.29038e-06	9.94337e-06	2.21466e-05	4.37701e-05	0.000140709
Shanghai	Vinyl flooring and carpets	7.54121e-06	1.3333e-05	1.39584e-05	4.10884e-07	3.39538e-06	8.47956e-06	1.84422e-05	5.17801e-05
Shanghai	Cooking and indoor combustion	0.000123449	0.000111848	3.9926e-05	4.76175e-05	8.32171e-05	0.000106729	0.000135239	0.000201822
Shanghai	Wood building materials and furniture	0.000445921	0.000472872	0.00011444	0.000267968	0.000389371	0.000469301	0.000556244	0.000704495
Shanghai	Outdoor vehicle exhaust	0.000148369	0.00017986	0.000121875	3.22156e-05	9.48404e-05	0.000147286	0.000234939	0.000507861
Shanghai	Outdoor industry	7.51382e-06	1.9343e-05	3.20814e-05	3.13591e-07	2.68095e-06	7.98924e-06	2.23195e-05	0.000113515
Shanghai	Fragranced products	1.98392e-05	1.89278e-05	2.05468e-05	6.28419e-07	5.21102e-06	1.25197e-05	2.50023e-05	7.71207e-05
Shanghai	Outdoor gasoline evaporative	2.27424e-05	3.18335e-05	2.91272e-05	3.09362e-06	1.2405e-05	2.25831e-05	4.26279e-05	0.000106398
Shanghai	Plastic products	0.000197826	0.000100673	0.000115763	4.99661e-07	2.20227e-05	6.12539e-05	0.000138496	0.000439632
Shanghai	All	0.00102583	0.00101469	0.00033463	0.000492379	0.000789313	0.000963283	0.00118374	0.00186214
Liaoning	Paints and adhesives	2.02367e-05	2.61185e-05	3.1532e-05	1.76648e-06	4.98112e-06	1.31629e-05	3.53829e-05	0.000116461
Liaoning	Vinyl flooring and carpets	4.78812e-06	1.31801e-05	1.48601e-05	4.20991e-07	2.20536e-06	8.1883e-06	1.74809e-05	5.65193e-05
Liaoning	Cooking and indoor combustion	0.000139014	0.000140307	4.36024e-05	7.32091e-05	0.00011027	0.000133034	0.000163835	0.000247968
Liaoning	Wood building materials and furniture	0.000688175	0.000674376	0.000117464	0.000435331	0.00058869	0.000684016	0.000765293	0.000875901
Liaoning	Outdoor vehicle exhaust	0.000273853	0.000267434	0.000236308	5.52258e-05	0.000126733	0.000189147	0.000300102	0.00101083
Liaoning	Outdoor industry	1.74882e-06	3.72329e-06	5.06316e-06	1.07465e-07	5.52357e-07	1.77169e-06	4.66823e-06	1.81082e-05
Liaoning	Fragranced products	1.87873e-05	1.94264e-05	2.33699e-05	1.16649e-06	5.4809e-06	1.11308e-05	2.31384e-05	9.17157e-05
Liaoning	Outdoor gasoline evaporative	2.3197e-05	3.44848e-05	2.64987e-05	3.11459e-06	1.62646e-05	2.70687e-05	4.58256e-05	0.000104147
Liaoning	Plastic products	2.4261e-05	1.25776e-05	1.73756e-05	5.5864e-07	2.94282e-06	7.0464e-06	1.46568e-05	6.53766e-05
Liaoning	All	0.00119026	0.00117761	0.00037554	0.000667216	0.000946051	0.00110588	0.00129086	0.00230675
Tianjin	Paints and adhesives	4.27161e-05	5.45031e-05	6.67536e-05	3.21705e-06	9.76958e-06	2.60499e-05	7.40334e-05	0.000244311
Tianjin	Vinyl flooring and carpets	9.23955e-06	2.08238e-05	2.25809e-05	7.09233e-07	3.52756e-06	1.35495e-05	2.97042e-05	8.10263e-05
Tianjin	Cooking and indoor combustion	0.000259424	0.000273979	8.62016e-05	0.00014375	0.000214847	0.000258833	0.000315779	0.00048421
Tianjin	Wood building materials and furniture	0.000728798	0.00070932	0.000123505	0.000457743	0.00062281	0.000719059	0.00080397	0.000924718
Tianjin	Outdoor vehicle exhaust	0.000354337	0.000350121	0.000250227	6.66466e-05	0.000169921	0.00027886	0.000457849	0.00104382
Tianjin	Outdoor industry	3.01617e-06	6.60197e-06	8.67498e-06	2.05618e-07	9.56048e-07	3.02793e-06	8.71977e-06	3.08854e-05
Tianjin	Fragranced products	3.86799e-05	3.73473e-05	3.66253e-05	2.21768e-06	1.27858e-05	2.5919e-05	4.84421e-05	0.000145684
Tianjin	Outdoor gasoline evaporative	1.56147e-06	2.597e-06	2.32773e-06	2.77973e-07	1.11969e-06	1.90873e-06	3.35298e-06	8.63398e-06
Tianjin	Plastic products	3.10091e-05	1.8052e-05	1.87989e-05	4.18999e-07	5.56463e-06	1.22858e-05	2.39071e-05	7.28653e-05
Tianjin	All	0.00147878	0.00146773	0.000457767	0.000775692	0.00115687	0.0013795	0.00168688	0.00267148
Xinjiang	Paints and adhesives	6.81774e-06	9.63142e-06	1.5304e-05	1.34205e-06	2.22672e-06	3.73366e-06	9.33195e-06	5.16599e-05
Xinjiang	Vinyl flooring and carpets	1.37235e-06	5.07041e-06	6.88837e-06	2.24685e-07	7.41986e-07	2.43029e-06	6.38814e-06	2.45072e-05
Xinjiang	Cooking and indoor combustion	0.000113475	0.000123345	4.35856e-05	5.76153e-05	9.19138e-05	0.00011548	0.000149706	0.000224032
Xinjiang	Wood building materials and furniture	0.000597426	0.000587497	0.000159895	0.000317497	0.00046343	0.00057264	0.000706678	0.000895863
Xinjiang	Outdoor vehicle exhaust	0.000144737	0.000149404	0.000105856	3.09625e-05	7.4799e-05	0.000115036	0.00019404	0.000431058
Xinjiang	Outdoor industry	1.79652e-06	5.37772e-06	8.34135e-06	2.02885e-07	7.65939e-07	1.59509e-06	5.97128e-06	3.17247e-05
Xinjiang	Fragranced products	1.195e-05	1.20531e-05	1.18899e-05	5.36456e-07	3.89727e-06	8.33798e-06	1.61316e-05	4.42287e-05
Xinjiang	Outdoor gasoline evaporative	2.36917e-06	4.36112e-06	4.04769e-06	3.88391e-07	1.79377e-06	3.30438e-06	5.52453e-06	1.57258e-05
Xinjiang	Plastic products	2.65757e-05	1.50244e-05	1.45087e-05	4.56483e-07	4.66009e-06	1.07644e-05	2.07463e-05	5.49636e-05
Xinjiang	All	0.0012033	0.00119422	0.000461121	0.000533389	0.000860246	0.00108393	0.00145532	0.0022941
Hubei	Paints and adhesives	2.21521e-05	2.41036e-05	3.63673e-05	8.93894e-07	3.38677e-06	9.11383e-06	2.81026e-05	0.000138415
Hubei	Vinyl flooring and carpets	3.82228e-06	7.23383e-06	8.91426e-06	1.67185e-07	9.7467e-07	3.85352e-06	1.00824e-05	3.24789e-05
Hubei	Cooking and indoor combustion	0.000170903	0.000178179	8.0554e-05	7.05906e-05	0.000121348	0.000158936	0.000219678	0.000390484
Hubei	Wood building materials and furniture	0.00052306	0.000533146	0.000156799	0.000291849	0.000411446	0.000507779	0.000641971	0.000864527
Hubei	Outdoor vehicle exhaust	0.000256857	0.000270473	0.000229297	4.90416e-05	0.000117347	0.000187217	0.000325647	0.000906434
Hubei	Outdoor industry	5.24349e-06	1.33671e-05	2.22532e-05	2.25517e-07	1.3034e-06	4.32522e-06	1.62725e-05	7.38115e-05
Hubei	Fragranced products	4.01247e-06	4.03365e-06	4.55576e-06	2.0226e-07	1.15749e-06	2.53691e-06	5.1291e-06	1.69312e-05
Hubei	Outdoor gasoline evaporative	3.14603e-06	4.86586e-06	6.89355e-06	3.21604e-07	1.59347e-06	2.73546e-06	5.43942e-06	2.18075e-05
Hubei	Plastic products	9.59789e-05	4.64474e-05	5.84568e-05	7.00554e-07	9.38471e-06	2.67846e-05	6.10815e-05	0.000200997
Hubei	All	0.00119862	0.00117395	0.000497345	0.000538853	0.00082666	0.00103351	0.00135815	0.00244769
Shaanxi	Paints and adhesives	4.60908e-06	8.54804e-06	1.4742e-05	1.33732e-06	2.1997e-06	3.02643e-06	5.63012e-06	5.85957e-05
Shaanxi	Vinyl flooring and carpets	1.22016e-06	9.16073e-06	1.29746e-05	2.61854e-07	8.55424e-07	2.8515e-06	1.19451e-05	4.8125e-05
Shaanxi	Cooking and indoor combustion	0.000164396	0.000173504	4.97365e-05	9.6931e-05	0.000137837	0.000165239	0.000203352	0.000288964
Shaanxi	Wood building materials and furniture	0.000526334	0.000500616	0.000100367	0.000329016	0.000425872	0.000493581	0.000568433	0.00070896
Shaanxi	Outdoor vehicle exhaust	0.000386727	0.000388949	0.000262756	0.000100668	0.000213178	0.000300827	0.000475633	0.00109447
Shaanxi	Outdoor industry	1.54273e-06	8.95265e-06	1.44467e-05	3.78508e-07	8.94774e-07	1.72796e-06	1.01997e-05	5.36787e-05
Shaanxi	Fragranced products	2.67417e-05	2.96452e-05	2.97004e-05	1.52897e-06	8.45798e-06	1.84083e-05	4.29073e-05	0.00011128
Shaanxi	Outdoor gasoline evaporative	9.776e-06	1.71454e-05	1.22649e-05	1.19545e-06	7.84374e-06	1.53953e-05	2.33911e-05	4.88433e-05
Shaanxi	Plastic products	2.95577e-05	1.45174e-05	1.54989e-05	7.91416e-07	3.69805e-06	9.64734e-06	1.98197e-05	5.89061e-05
Shaanxi	All	0.00109779	0.00109112	0.000326492	0.00063462	0.000859264	0.0010104	0.00125425	0.0018995
All 9 provinces	Paints and adhesives	2.85581e-05	3.25024e-05	1.93597e-05	3.47504e-06	1.93256e-05	2.90306e-05	4.16243e-05	8.43287e-05
All 9 provinces	Vinyl flooring and carpets	5.12535e-06	9.74541e-06	4.72735e-06	2.65845e-06	6.34907e-06	8.97383e-06	1.24031e-05	2.12468e-05
All 9 provinces	Cooking and indoor combustion	0.000147348	0.000165937	4.70763e-05	9.40492e-05	0.000132738	0.000158031	0.000190725	0.000276805
All 9 provinces	Wood building materials and furniture	0.000572507	0.000566607	0.00010143	0.000391776	0.000498378	0.000556093	0.000624233	0.000796066
All 9 provinces	Outdoor vehicle exhaust	0.00034727	0.000355792	0.000192537	8.76152e-05	0.000224278	0.000306166	0.000424796	0.000819348
All 9 provinces	Outdoor industry	5.93212e-06	1.33519e-05	1.13455e-05	2.0339e-06	6.69771e-06	1.04389e-05	1.59082e-05	4.73176e-05
All 9 provinces	Fragranced products	1.9218e-05	1.82237e-05	1.12872e-05	3.95429e-06	1.04426e-05	1.5415e-05	2.30192e-05	4.64136e-05
All 9 provinces	Outdoor gasoline evaporative	2.23716e-05	3.29233e-05	1.66085e-05	7.7402e-06	2.1328e-05	3.02153e-05	4.12753e-05	7.22629e-05
All 9 provinces	Plastic products	8.19208e-05	4.34719e-05	3.25103e-05	7.05066e-06	2.06094e-05	3.42517e-05	5.67601e-05	0.00013341
All 9 provinces	All	0.00134205	0.00132523	0.000409422	0.000657489	0.00104764	0.00124281	0.00150338	0.0022501

### Sheet: Table S18
Table S18. Source-specific DALY numbers (thousand) of specific diseases attributable to VOCs in 9 provinces in China in 2017.
Outcome	Province	Source	Base	Bootstrap results
Outcome				Mean	SD	0.025	0.25	0.5	0.75	0.975
Asthma	Chongqing	Paints and adhesives	1.07261	1.19518	0.725658	0.00419446	0.696241	1.10343	1.57988	3.09829
Asthma	Chongqing	Vinyl flooring and carpets	0.101986	0.160782	0.110475	0	0.0777757	0.143822	0.226836	0.42469
Asthma	Chongqing	Cooking and indoor combustion	1.18554	1.23725	0.515591	0.439304	0.847521	1.17472	1.54646	2.3847
Asthma	Chongqing	Wood building materials and furniture	8.38178	8.21689	3.30863	2.91932	5.63222	7.80481	10.5372	15.0152
Asthma	Chongqing	Outdoor vehicle exhaust	5.34579	5.23366	1.82468	1.2732	4.06402	5.36754	6.46931	8.57131
Asthma	Chongqing	Outdoor industry	0.23853	0.297025	0.233179	0	0.11955	0.258025	0.420584	0.886307
Asthma	Chongqing	Fragranced products	0.156501	0.156341	0.125494	0.0147229	0.0680744	0.12238	0.21463	0.499236
Asthma	Chongqing	Outdoor gasoline evaporative	0.501927	0.611231	0.356613	0.0669996	0.320782	0.58609	0.838414	1.41241
Asthma	Chongqing	Plastic products	0.23832	0.13435	0.200628	0	0.0484253	0.0979503	0.171984	0.393251
Asthma	Chongqing	All	18.1093	17.6884	4.13884	6.6985	15.5505	18.707	20.7191	23.0307
Asthma	Hunan	Paints and adhesives	1.11665	1.20877	1.5817	0.00111981	0.198634	0.655296	1.64544	5.22593
Asthma	Hunan	Vinyl flooring and carpets	0.0544486	0.115081	0.13753	0	0.0180757	0.065157	0.163242	0.513022
Asthma	Hunan	Cooking and indoor combustion	5.54656	7.73768	4.37011	1.87527	4.41592	6.78153	10.1878	18.5763
Asthma	Hunan	Wood building materials and furniture	22.5445	21.773	8.4309	7.67194	15.2688	20.9627	27.7412	38.7903
Asthma	Hunan	Outdoor vehicle exhaust	11.5649	11.7083	9.15579	1.70634	4.85013	8.43504	16.2937	34.8548
Asthma	Hunan	Outdoor industry	0.142674	0.55329	1.39725	0	0.0327039	0.137292	0.424643	5.0651
Asthma	Hunan	Fragranced products	0.347039	0.270492	0.475772	0.00154023	0.0217403	0.0977243	0.300342	1.57682
Asthma	Hunan	Outdoor gasoline evaporative	1.0685	1.83415	2.05626	0.0575253	0.429003	1.07479	2.51119	7.54668
Asthma	Hunan	Plastic products	4.04009	1.46326	2.04834	0	0.150126	0.539036	1.95896	7.19059
Asthma	Hunan	All	42.4938	41.0348	13.5214	16.7852	30.5177	40.3492	51.7605	65.3506
Asthma	Yunnan	Paints and adhesives	3.70118	4.00467	2.37447	0	2.24624	3.81888	5.44326	9.58463
Asthma	Yunnan	Vinyl flooring and carpets	0.78753	0.928381	0.610503	0	0.480902	0.863162	1.28081	2.32333
Asthma	Yunnan	Cooking and indoor combustion	4.31769	5.05192	2.15732	1.60359	3.46218	4.76968	6.40866	9.76465
Asthma	Yunnan	Wood building materials and furniture	24.5832	24.3335	8.42549	9.38784	17.7552	23.872	30.4784	40.5275
Asthma	Yunnan	Outdoor vehicle exhaust	15.4545	14.7338	6.13533	1.72707	10.4582	15.1509	19.3568	25.4762
Asthma	Yunnan	Outdoor industry	0.943877	0.984399	0.762381	0	0.382825	0.839467	1.42126	2.84776
Asthma	Yunnan	Fragranced products	0.563471	0.530023	0.397217	0.0418965	0.228436	0.438636	0.746146	1.53943
Asthma	Yunnan	Outdoor gasoline evaporative	3.63052	3.90999	2.43884	0.253847	1.86302	3.80902	5.5332	9.14716
Asthma	Yunnan	Plastic products	0.483403	0.382457	0.812319	0	0.123192	0.250197	0.439397	0.941747
Asthma	Yunnan	All	46.1456	45.0643	10.6014	17.8721	39.1306	47.5522	53.0591	59.2826
Asthma	Shanghai	Paints and adhesives	0.814519	0.799471	0.886276	0.00376453	0.214437	0.508608	1.02592	3.41673
Asthma	Shanghai	Vinyl flooring and carpets	0.177096	0.283291	0.307455	0	0.0701656	0.179502	0.386832	1.15354
Asthma	Shanghai	Cooking and indoor combustion	1.96326	1.73635	0.695329	0.626281	1.21619	1.65881	2.15678	3.27534
Asthma	Shanghai	Wood building materials and furniture	7.95842	8.40756	2.66784	3.63471	6.39999	8.32808	10.3943	13.5697
Asthma	Shanghai	Outdoor vehicle exhaust	1.68069	1.94384	1.44682	0.329346	0.939819	1.49604	2.43529	5.86946
Asthma	Shanghai	Outdoor industry	0.177444	0.294827	0.344568	0	0.057228	0.16526	0.411714	1.2501
Asthma	Shanghai	Fragranced products	0.145474	0.144848	0.156306	0.00557844	0.0383529	0.092646	0.192303	0.576824
Asthma	Shanghai	Outdoor gasoline evaporative	0.506358	0.56661	0.492114	0.046114	0.220377	0.422594	0.763445	1.88782
Asthma	Shanghai	Plastic products	1.44561	0.560899	0.644459	0	0.109051	0.306508	0.81306	2.28752
Asthma	Shanghai	All	13.1718	12.8969	3.57044	6.05928	10.3043	12.8901	15.5614	19.6077
Asthma	Liaoning	Paints and adhesives	0.796941	0.981939	1.26354	0.000543117	0.136584	0.48008	1.35043	4.66536
Asthma	Liaoning	Vinyl flooring and carpets	0.178067	0.406884	0.465095	0	0.0593187	0.248188	0.563628	1.70749
Asthma	Liaoning	Cooking and indoor combustion	3.48848	3.50332	1.22373	1.37592	2.62403	3.40098	4.27475	6.15617
Asthma	Liaoning	Wood building materials and furniture	18.5402	18.1416	4.86414	8.01746	14.577	18.531	21.9916	26.2762
Asthma	Liaoning	Outdoor vehicle exhaust	4.87358	4.57842	3.57731	0.749667	2.02461	3.29551	6.11223	13.9735
Asthma	Liaoning	Outdoor industry	0.065835	0.10542	0.139726	0	0.0121934	0.0476939	0.149469	0.48832
Asthma	Liaoning	Fragranced products	0.206754	0.266728	0.354191	0.0105598	0.0539287	0.120606	0.332051	1.33803
Asthma	Liaoning	Outdoor gasoline evaporative	0.802757	1.05703	0.94933	0.0512759	0.41542	0.748704	1.40819	3.62802
Asthma	Liaoning	Plastic products	0.332056	0.12734	0.23411	0	0.020079	0.0519381	0.16727	0.551477
Asthma	Liaoning	All	26.9344	26.3887	7.07672	11.4371	21.4319	26.7763	31.6464	38.7784
Asthma	Tianjin	Paints and adhesives	0.559354	0.693175	0.917773	0	0.0888544	0.312367	0.938259	3.34118
Asthma	Tianjin	Vinyl flooring and carpets	0.115099	0.228141	0.26413	0	0.0319214	0.13774	0.329234	0.938406
Asthma	Tianjin	Cooking and indoor combustion	2.07785	2.16391	0.644595	1.00713	1.70219	2.13986	2.5748	3.55242
Asthma	Tianjin	Wood building materials and furniture	6.98025	6.76069	1.63995	3.32923	5.62801	6.93682	8.03151	9.45486
Asthma	Tianjin	Outdoor vehicle exhaust	1.65232	1.58506	1.13639	0.322831	0.777475	1.23682	2.03133	4.70377
Asthma	Tianjin	Outdoor industry	0.0379601	0.0596838	0.0739929	0	0.00786567	0.0299864	0.0839265	0.256249
Asthma	Tianjin	Fragranced products	0.123974	0.137064	0.136974	0.00886994	0.0423321	0.0912445	0.181815	0.521964
Asthma	Tianjin	Outdoor gasoline evaporative	0.0184054	0.0249019	0.0250159	0.001718	0.00873538	0.0168106	0.0318773	0.10003
Asthma	Tianjin	Plastic products	0.111367	0.0526268	0.0686864	0	0.0149194	0.0375928	0.0732748	0.183235
Asthma	Tianjin	All	10.4274	10.2715	2.44465	5.19199	8.60841	10.4874	12.0398	14.6622
Asthma	Xinjiang	Paints and adhesives	0.133081	0.185104	0.357776	0	0.0180469	0.0543473	0.185998	1.19074
Asthma	Xinjiang	Vinyl flooring and carpets	0.0237169	0.0899543	0.137251	0	0.00605286	0.0373475	0.113381	0.491239
Asthma	Xinjiang	Cooking and indoor combustion	1.75817	1.88733	0.78904	0.678034	1.30514	1.77657	2.37117	3.67667
Asthma	Xinjiang	Wood building materials and furniture	10.6642	10.4598	3.88029	3.84441	7.42977	10.1146	13.3811	17.8546
Asthma	Xinjiang	Outdoor vehicle exhaust	1.07487	1.07361	0.877269	0.260688	0.578945	0.836415	1.25491	3.533
Asthma	Xinjiang	Outdoor industry	0.0317468	0.0756286	0.129033	0	0.00474921	0.0221029	0.0856051	0.462046
Asthma	Xinjiang	Fragranced products	0.0597844	0.078497	0.100956	0.00305319	0.0201648	0.0430286	0.0919683	0.385601
Asthma	Xinjiang	Outdoor gasoline evaporative	0.0447853	0.0693827	0.0792866	0.00332047	0.0222947	0.0480891	0.0863041	0.29151
Asthma	Xinjiang	Plastic products	0.195016	0.0795847	0.0853051	0	0.0225951	0.0547035	0.11317	0.280405
Asthma	Xinjiang	All	13.9598	13.7346	4.64122	5.64192	10.2521	13.2404	17.1595	22.5597
Asthma	Hubei	Paints and adhesives	1.25008	1.33103	2.12229	0	0.141654	0.472518	1.50206	8.09151
Asthma	Hubei	Vinyl flooring and carpets	0.210243	0.353246	0.472142	0	0.0420682	0.172679	0.46932	1.74091
Asthma	Hubei	Cooking and indoor combustion	6.67756	6.84552	3.4173	2.17451	4.32968	6.02615	8.7818	15.3581
Asthma	Hubei	Wood building materials and furniture	22.1704	22.5441	8.96804	8.63108	15.5656	21.0985	28.8842	41.2111
Asthma	Hubei	Outdoor vehicle exhaust	7.60229	7.55869	7.63024	1.17634	2.90096	4.61432	8.59715	30.6203
Asthma	Hubei	Outdoor industry	0.289858	0.532344	0.802208	0	0.0477439	0.196694	0.656586	2.90801
Asthma	Hubei	Fragranced products	0.0799373	0.0882412	0.118985	0.00412364	0.0200194	0.0466319	0.107695	0.445905
Asthma	Hubei	Outdoor gasoline evaporative	0.165537	0.225277	0.374802	0.0091128	0.0594882	0.112681	0.24477	1.07798
Asthma	Hubei	Plastic products	2.0102	0.71608	0.904542	0	0.128465	0.388511	0.984145	3.16402
Asthma	Hubei	All	37.4157	35.9592	13.6367	15.0439	25.7509	33.2533	44.65	65.2887
Asthma	Shaanxi	Paints and adhesives	0.109869	0.202327	0.417004	0	0.0155832	0.0420465	0.137944	1.50672
Asthma	Shaanxi	Vinyl flooring and carpets	0.0232241	0.207661	0.322759	0	0.00579146	0.0670767	0.269298	1.18802
Asthma	Shaanxi	Cooking and indoor combustion	3.5722	3.75202	1.38431	1.56344	2.75052	3.54506	4.59532	6.90778
Asthma	Shaanxi	Wood building materials and furniture	12.2229	11.6158	3.65583	5.19862	8.91231	11.3217	14.2231	18.9137
Asthma	Shaanxi	Outdoor vehicle exhaust	4.45424	4.38266	2.82665	1.08051	2.57804	3.69295	5.32709	11.8997
Asthma	Shaanxi	Outdoor industry	0.0307594	0.176847	0.323683	0	0.00545011	0.0261746	0.190354	1.16934
Asthma	Shaanxi	Fragranced products	0.199726	0.309808	0.414877	0.0100829	0.0680831	0.144549	0.33732	1.57304
Asthma	Shaanxi	Outdoor gasoline evaporative	0.234586	0.368147	0.314601	0.012412	0.128341	0.303711	0.520265	1.22094
Asthma	Shaanxi	Plastic products	0.387309	0.13158	0.164378	0	0.0259308	0.0706967	0.190952	0.540131
Asthma	Shaanxi	All	19.3304	19.07	5.60914	8.96015	14.9281	18.6147	23.1062	29.9165
Asthma	All 9 provinces	Paints and adhesives	9.5543	10.6017	6.6954	0.487646	6.08171	9.36431	13.633	28.6186
Asthma	All 9 provinces	Vinyl flooring and carpets	1.67141	2.77342	1.50273	0.525611	1.70052	2.51655	3.57035	6.4515
Asthma	All 9 provinces	Cooking and indoor combustion	30.5873	33.9153	10.5875	16.5154	26.4234	32.5739	39.8547	58.5817
Asthma	All 9 provinces	Wood building materials and furniture	134.046	132.253	33.5535	73.2229	109.251	128.985	151.146	208.258
Asthma	All 9 provinces	Outdoor vehicle exhaust	53.7032	52.798	27.1671	12.0588	34.5849	46.9322	64.1932	122.245
Asthma	All 9 provinces	Outdoor industry	1.95868	3.07946	2.19578	0.362801	1.62859	2.59621	3.89401	8.85682
Asthma	All 9 provinces	Fragranced products	1.88266	1.98204	1.17152	0.431003	1.14469	1.72158	2.56368	4.90478
Asthma	All 9 provinces	Outdoor gasoline evaporative	6.97337	8.66672	4.53586	1.45275	5.45694	8.06571	11.2166	19.1864
Asthma	All 9 provinces	Plastic products	9.24337	3.64817	2.76152	0.627694	1.65773	2.8335	4.79579	11.0881
Asthma	All 9 provinces	All	227.988	222.108	53.6353	110.06	187.09	221.251	254.682	329.992
Leukemia	Chongqing	Paints and adhesives	0	0.0138121	0.0393972	0	0	0	0	0.150578
Leukemia	Chongqing	Vinyl flooring and carpets	0	0.00913302	0.0140501	0	0	3.66652e-05	0.0127387	0.0560538
Leukemia	Chongqing	Cooking and indoor combustion	0.631346	0.694335	0.286511	0.270193	0.480538	0.646951	0.866651	1.39066
Leukemia	Chongqing	Wood building materials and furniture	1.92541	1.95535	0.238716	1.6664	1.78201	1.88215	2.06983	2.60438
Leukemia	Chongqing	Outdoor vehicle exhaust	7.65951	7.9491	4.14162	1.55107	4.73912	7.34482	10.7772	16.8927
Leukemia	Chongqing	Outdoor industry	1.14207e-06	0.0687627	0.208084	0	0	5.28619e-05	0.0166955	0.739845
Leukemia	Chongqing	Fragranced products	0.413445	0.349006	0.294357	2.90034e-05	0.136077	0.284992	0.494334	1.06351
Leukemia	Chongqing	Outdoor gasoline evaporative	0.0311974	0.134107	0.160312	0.000106927	0.0335434	0.0698859	0.175347	0.594123
Leukemia	Chongqing	Plastic products	0.705535	0.470876	0.387982	0	0.175208	0.395247	0.687402	1.36054
Leukemia	Chongqing	All	19.6283	19.6283	8.77399	5.28474	12.7689	18.3787	26.5765	35.5903
Leukemia	Hunan	Paints and adhesives	0	0.0308056	0.0990408	0	0	0	0	0.337312
Leukemia	Hunan	Vinyl flooring and carpets	0	0.0171698	0.0269824	0	0	3.56682e-05	0.0257536	0.0880819
Leukemia	Hunan	Cooking and indoor combustion	2.23057	3.26084	1.75326	1.08678	2.01747	2.93208	3.99013	7.72332
Leukemia	Hunan	Wood building materials and furniture	7.40649	7.21078	1.09226	4.87933	6.40526	7.2017	8.06766	9.04473
Leukemia	Hunan	Outdoor vehicle exhaust	9.60551	10.6853	8.00285	1.94072	4.93333	8.18685	13.7686	31.3678
Leukemia	Hunan	Outdoor industry	2.43168e-06	0.408902	1.49376	0	0	0.000159291	0.0325952	5.33738
Leukemia	Hunan	Fragranced products	0.682524	0.479456	0.807104	4.41856e-05	0.0425359	0.19308	0.583623	2.58648
Leukemia	Hunan	Outdoor gasoline evaporative	0.106758	0.635355	1.45605	0.00117372	0.0869334	0.181383	0.535109	4.42955
Leukemia	Hunan	Plastic products	6.41723	4.22514	5.4507	0	0.620767	2.31034	5.50945	19.8519
Leukemia	Hunan	All	47.2587	47.2587	27.7984	15.3801	26.6921	38.4609	59.576	117.969
Leukemia	Yunnan	Paints and adhesives	0	0.0190152	0.069755	0	0	0	0	0.205599
Leukemia	Yunnan	Vinyl flooring and carpets	0	0.0172402	0.0264634	0	0	5.17125e-05	0.0268816	0.101247
Leukemia	Yunnan	Cooking and indoor combustion	3.18006	3.84478	2.36089	0.911417	2.06531	3.19939	5.09718	9.44212
Leukemia	Yunnan	Wood building materials and furniture	6.14977	6.65015	2.02487	4.70691	5.08659	6.01965	7.4373	12.2217
Leukemia	Yunnan	Outdoor vehicle exhaust	15.6714	16.4063	10.9951	1.96527	7.79216	13.4958	23.3908	42.0527
Leukemia	Yunnan	Outdoor industry	1.20728e-06	0.180664	0.608146	0	0	5.90495e-05	0.0236395	2.41429
Leukemia	Yunnan	Fragranced products	1.09629	1.00242	0.954763	3.41057e-05	0.326135	0.713895	1.42822	3.58964
Leukemia	Yunnan	Outdoor gasoline evaporative	0.109576	0.615448	0.909917	0.000213358	0.073079	0.218228	0.771151	3.33674
Leukemia	Yunnan	Plastic products	1.69595	1.17729	1.09004	0	0.362477	0.88125	1.67796	4.01948
Leukemia	Yunnan	All	35.323	35.323	19.2286	9.20378	20.0292	30.6841	47.7385	77.7847
Leukemia	Shanghai	Paints and adhesives	0	0.0105055	0.0292604	0	0	0	0	0.100383
Leukemia	Shanghai	Vinyl flooring and carpets	0	0.0191696	0.0331345	0	0	8.6116e-05	0.0242295	0.131582
Leukemia	Shanghai	Cooking and indoor combustion	0.756359	0.743295	0.387805	0.289571	0.476435	0.645558	0.895698	1.76351
Leukemia	Shanghai	Wood building materials and furniture	1.63315	1.77472	0.234169	1.40109	1.61099	1.76235	1.89268	2.30901
Leukemia	Shanghai	Outdoor vehicle exhaust	1.90286	2.40583	1.9827	0.295934	1.06763	1.81981	3.13465	7.86925
Leukemia	Shanghai	Outdoor industry	2.08344e-06	0.157321	0.548846	0	2.78416e-07	0.000107721	0.022593	1.76929
Leukemia	Shanghai	Fragranced products	0.340689	0.314095	0.384139	2.93746e-05	0.06995	0.185071	0.411172	1.35292
Leukemia	Shanghai	Outdoor gasoline evaporative	0.0321262	0.18115	0.402793	0.000164034	0.0257507	0.0514925	0.175462	1.15866
Leukemia	Shanghai	Plastic products	3.27548	1.87917	2.26988	0	0.382651	1.12289	2.54967	8.49694
Leukemia	Shanghai	All	10.0508	10.0508	6.01955	3.07161	5.78244	8.37111	12.7526	26.6406
Leukemia	Liaoning	Paints and adhesives	0	0.0392617	0.131444	0	0	0	0	0.412312
Leukemia	Liaoning	Vinyl flooring and carpets	0	0.0715211	0.118832	0	0	0.000148515	0.0962745	0.481023
Leukemia	Liaoning	Cooking and indoor combustion	1.58365	1.63243	0.780226	0.884712	1.19791	1.41715	1.73811	4.0847
Leukemia	Liaoning	Wood building materials and furniture	6.23205	6.15869	0.45902	5.59275	5.92944	6.07595	6.29976	7.34658
Leukemia	Liaoning	Outdoor vehicle exhaust	6.35478	6.38856	7.59747	0.980574	2.43093	3.8536	6.28338	31.5517
Leukemia	Liaoning	Outdoor industry	1.36827e-06	0.0348698	0.107525	0	0	6.18839e-05	0.019902	0.228428
Leukemia	Liaoning	Fragranced products	0.585992	0.52595	0.745455	0.00012332	0.135079	0.298995	0.564268	3.01046
Leukemia	Liaoning	Outdoor gasoline evaporative	0.106425	0.287148	0.347648	0.00062765	0.11236	0.205974	0.333378	1.18462
Leukemia	Liaoning	Plastic products	0.648851	0.391166	0.610121	0	0.0842161	0.206921	0.429189	2.33671
Leukemia	Liaoning	All	17.175	17.175	11.8019	8.73075	11.0222	13.1729	17.2071	58.1892
Leukemia	Tianjin	Paints and adhesives	0	0.019359	0.0562106	0	0	0	0	0.187686
Leukemia	Tianjin	Vinyl flooring and carpets	0	0.0265375	0.0419855	0	0	0.00199113	0.0347899	0.164534
Leukemia	Tianjin	Cooking and indoor combustion	1.15797	1.26649	0.713587	0.526348	0.781039	1.04473	1.49699	3.25173
Leukemia	Tianjin	Wood building materials and furniture	1.84963	1.84696	0.25044	1.51168	1.69636	1.78832	1.9247	2.54356
Leukemia	Tianjin	Outdoor vehicle exhaust	3.22719	3.23605	2.69407	0.412404	1.32977	2.37037	4.22676	10.9476
Leukemia	Tianjin	Outdoor industry	3.30951e-07	0.0248798	0.0771208	0	4.44322e-08	1.35794e-05	0.00752107	0.280324
Leukemia	Tianjin	Fragranced products	0.415637	0.376715	0.411751	4.68767e-05	0.1099	0.242471	0.492343	1.58702
Leukemia	Tianjin	Outdoor gasoline evaporative	0.00213956	0.00940553	0.0164352	7.50009e-06	0.00236354	0.00434024	0.010098	0.0478961
Leukemia	Tianjin	Plastic products	0.314623	0.196696	0.218681	0	0.0530698	0.128908	0.260079	0.847797
Leukemia	Tianjin	All	8.21919	8.21919	4.97005	2.95064	4.71724	6.6481	10.1084	22.6919
Leukemia	Xinjiang	Paints and adhesives	0	0.0129689	0.0354171	0	0	0	0	0.131546
Leukemia	Xinjiang	Vinyl flooring and carpets	0	0.0164003	0.0274028	0	0	8.29663e-05	0.0208316	0.0970089
Leukemia	Xinjiang	Cooking and indoor combustion	0.813837	0.914486	0.392382	0.450577	0.631034	0.802883	1.1001	1.98464
Leukemia	Xinjiang	Wood building materials and furniture	2.80163	2.79848	0.234799	2.44981	2.65901	2.74973	2.88725	3.40799
Leukemia	Xinjiang	Outdoor vehicle exhaust	2.4	2.51559	1.90534	0.356607	1.11521	1.90723	3.46001	7.4526
Leukemia	Xinjiang	Outdoor industry	1.29066e-06	0.0404384	0.118178	0	0	6.4009e-05	0.0192325	0.438527
Leukemia	Xinjiang	Fragranced products	0.231321	0.21032	0.217871	3.96502e-05	0.0632677	0.14298	0.281413	0.809652
Leukemia	Xinjiang	Outdoor gasoline evaporative	0.00866558	0.0306796	0.0384338	7.30932e-05	0.0117442	0.0173494	0.0338156	0.140301
Leukemia	Xinjiang	Plastic products	0.44854	0.284491	0.291846	0	0.0819399	0.196355	0.39146	1.11116
Leukemia	Xinjiang	All	13.934	13.934	8.17248	4.51478	7.75577	11.4157	18.1433	34.7802
Leukemia	Hubei	Paints and adhesives	0	0.0216659	0.0608915	0	0	0	0	0.24014
Leukemia	Hubei	Vinyl flooring and carpets	0	0.0292319	0.0477076	0	0	0.000144754	0.0369175	0.19111
Leukemia	Hubei	Cooking and indoor combustion	2.18533	2.4247	1.4249	0.923979	1.51068	2.00561	2.83852	6.25355
Leukemia	Hubei	Wood building materials and furniture	4.49527	4.66024	0.537354	3.76933	4.31328	4.64218	4.9106	5.91196
Leukemia	Hubei	Outdoor vehicle exhaust	7.11345	7.93792	7.02113	1.06929	3.18741	5.41761	10.0644	27.5623
Leukemia	Hubei	Outdoor industry	2.83767e-06	0.195516	0.690847	0	0	0.000145251	0.0449404	1.92649
Leukemia	Hubei	Fragranced products	0.154134	0.143202	0.17987	2.004e-05	0.0353657	0.0825667	0.176246	0.657106
Leukemia	Hubei	Outdoor gasoline evaporative	0.0107392	0.0461709	0.0972434	5.58363e-05	0.01231	0.0215239	0.043431	0.240827
Leukemia	Hubei	Plastic products	3.41082	1.95686	2.62623	0	0.363072	1.062	2.44513	9.29134
Leukemia	Hubei	All	26.8686	26.8686	18.2734	8.42279	14.5135	20.319	32.0959	78.7175
Leukemia	Shaanxi	Paints and adhesives	0	0.0408087	0.129248	0	0	0	0	0.589095
Leukemia	Shaanxi	Vinyl flooring and carpets	0	0.0792526	0.126668	0	0	0.00170378	0.102323	0.470825
Leukemia	Shaanxi	Cooking and indoor combustion	1.96191	2.09687	0.583622	1.28335	1.69916	1.95672	2.37556	3.55003
Leukemia	Shaanxi	Wood building materials and furniture	5.39866	5.15704	0.450635	4.26667	4.80102	5.16738	5.44268	6.06911
Leukemia	Shaanxi	Outdoor vehicle exhaust	9.66407	9.81882	7.74726	1.76462	4.44944	7.12976	12.3896	31.3756
Leukemia	Shaanxi	Outdoor industry	1.77545e-05	0.110723	0.233843	0	0	0.00086949	0.0974771	0.722012
Leukemia	Shaanxi	Fragranced products	0.818429	0.780575	0.823399	0.00105048	0.234873	0.53228	1.0495	3.254
Leukemia	Shaanxi	Outdoor gasoline evaporative	0.0904219	0.215485	0.175379	0.00114768	0.0899645	0.180421	0.255962	0.668387
Leukemia	Shaanxi	Plastic products	0.693076	0.405957	0.470315	0	0.0975253	0.259931	0.526352	1.75114
Leukemia	Shaanxi	All	17.9945	17.9945	8.62194	9.15149	12.0305	15.0094	21.0186	42.4998
Leukemia	All 9 provinces	Paints and adhesives	0	0.208203	0.241697	0	0.0197877	0.131546	0.309995	0.902292
Leukemia	All 9 provinces	Vinyl flooring and carpets	0	0.285656	0.188888	0.0372583	0.146983	0.238403	0.389	0.76324
Leukemia	All 9 provinces	Cooking and indoor combustion	14.501	16.8782	6.08883	9.27769	12.5148	15.1574	19.6239	31.916
Leukemia	All 9 provinces	Wood building materials and furniture	37.8921	38.2124	2.89799	33.9908	36.2723	37.6737	39.5545	45.4305
Leukemia	All 9 provinces	Outdoor vehicle exhaust	63.5988	67.3435	43.2381	13.6861	36.6689	53.8037	84.3004	173.599
Leukemia	All 9 provinces	Outdoor industry	3.04465e-05	1.22208	1.92182	0.013348	0.160694	0.502262	1.44266	6.96665
Leukemia	All 9 provinces	Fragranced products	4.73846	4.18174	2.95488	0.747056	2.15213	3.28649	5.33848	11.7173
Leukemia	All 9 provinces	Outdoor gasoline evaporative	0.498048	2.15495	1.92795	0.49428	0.989153	1.52732	2.63722	7.00518
Leukemia	All 9 provinces	Plastic products	17.6101	10.9877	8.88755	1.43244	4.90382	8.29555	14.088	36.3956
Leukemia	All 9 provinces	All	196.452	196.452	97.86	72.9131	127.111	167.136	235.674	435.517
Lung cancer	Chongqing	Paints and adhesives	2.91645e-06	3.02227e-06	1.42122e-06	9.6115e-07	2.02715e-06	2.73762e-06	3.79797e-06	6.78317e-06
Lung cancer	Chongqing	Vinyl flooring and carpets	1.61886e-06	1.74737e-06	5.41162e-07	7.84316e-07	1.31669e-06	1.69659e-06	2.09128e-06	2.90981e-06
Lung cancer	Chongqing	Cooking and indoor combustion	2.95283e-06	3.25038e-06	1.09741e-06	8.87638e-07	2.55192e-06	3.24179e-06	3.77817e-06	6.07313e-06
Lung cancer	Chongqing	Wood building materials and furniture	5.66693e-06	5.79659e-06	1.44935e-06	3.84513e-06	4.72113e-06	5.43683e-06	6.77685e-06	9.37289e-06
Lung cancer	Chongqing	Outdoor vehicle exhaust	5.48676e-06	5.49161e-06	1.79196e-06	2.1586e-06	4.04679e-06	5.69472e-06	6.70452e-06	9.48925e-06
Lung cancer	Chongqing	Outdoor industry	2.10834e-05	2.02542e-05	4.86875e-06	8.47158e-06	1.70741e-05	2.11107e-05	2.40504e-05	2.89103e-05
Lung cancer	Chongqing	Fragranced products	0	1.77567e-08	6.16704e-08	0	0	0	0	2.61402e-07
Lung cancer	Chongqing	Outdoor gasoline evaporative	4.0122e-06	4.40448e-06	1.7909e-06	2.35893e-06	3.19019e-06	3.86363e-06	5.0648e-06	7.76136e-06
Lung cancer	Chongqing	Plastic products	0	1.07493e-07	3.2194e-07	0	0	0	0	1.42734e-06
Lung cancer	Chongqing	All	0.000120607	0.000120607	0	0.000120607	0.000120607	0.000120607	0.000120607	0.000120607
Lung cancer	Hunan	Paints and adhesives	6.3513e-06	5.80369e-06	3.55625e-06	9.91438e-07	3.47057e-06	4.76306e-06	7.78163e-06	1.28201e-05
Lung cancer	Hunan	Vinyl flooring and carpets	1.80794e-06	2.02584e-06	1.25001e-06	2.68114e-07	1.2897e-06	1.83506e-06	2.67193e-06	6.79899e-06
Lung cancer	Hunan	Cooking and indoor combustion	1.53199e-05	2.16748e-05	1.29263e-05	5.70159e-06	1.21789e-05	1.83456e-05	2.77688e-05	6.4192e-05
Lung cancer	Hunan	Wood building materials and furniture	1.51761e-05	1.44184e-05	4.85476e-06	6.30863e-06	1.04421e-05	1.43363e-05	1.77709e-05	2.42546e-05
Lung cancer	Hunan	Outdoor vehicle exhaust	2.54224e-05	2.55306e-05	1.02957e-05	8.62575e-06	1.81605e-05	2.51412e-05	3.08459e-05	5.14419e-05
Lung cancer	Hunan	Outdoor industry	2.63798e-05	4.53303e-05	4.06499e-05	7.37437e-06	1.83543e-05	3.52471e-05	4.9501e-05	0.000152976
Lung cancer	Hunan	Fragranced products	0	4.1505e-08	1.69106e-07	0	0	0	0	7.24188e-07
Lung cancer	Hunan	Outdoor gasoline evaporative	1.54793e-05	2.43312e-05	2.63383e-05	4.1917e-06	9.54629e-06	1.35347e-05	2.14176e-05	0.000115004
Lung cancer	Hunan	Plastic products	0	1.94126e-06	5.91165e-06	0	0	0	0	1.68547e-05
Lung cancer	Hunan	All	0.000206558	0.000206558	0	0.000206558	0.000206558	0.000206558	0.000206558	0.000206558
Lung cancer	Yunnan	Paints and adhesives	1.78506e-06	1.85449e-06	8.64174e-07	6.38838e-07	1.20911e-06	1.65251e-06	2.18697e-06	3.98772e-06
Lung cancer	Yunnan	Vinyl flooring and carpets	2.21736e-06	2.33645e-06	7.95029e-07	1.0195e-06	1.85062e-06	2.1384e-06	2.77075e-06	4.2113e-06
Lung cancer	Yunnan	Cooking and indoor combustion	5.39762e-06	6.12009e-06	2.05435e-06	2.03023e-06	4.56946e-06	6.03276e-06	7.54621e-06	1.0924e-05
Lung cancer	Yunnan	Wood building materials and furniture	1.13946e-05	1.12678e-05	3.13329e-06	6.02146e-06	9.10678e-06	1.08197e-05	1.32599e-05	1.84584e-05
Lung cancer	Yunnan	Outdoor vehicle exhaust	3.30407e-06	3.17053e-06	9.35148e-07	1.22288e-06	2.57229e-06	3.10021e-06	3.93079e-06	4.83462e-06
Lung cancer	Yunnan	Outdoor industry	1.47983e-05	1.40361e-05	2.86017e-06	6.72135e-06	1.24856e-05	1.4766e-05	1.59005e-05	1.89446e-05
Lung cancer	Yunnan	Fragranced products	0	1.39162e-08	4.58924e-08	0	0	0	0	2.05017e-07
Lung cancer	Yunnan	Outdoor gasoline evaporative	5.77265e-06	5.99257e-06	1.72164e-06	2.4624e-06	4.9248e-06	5.91719e-06	6.81793e-06	1.0327e-05
Lung cancer	Yunnan	Plastic products	0	9.32606e-08	2.60666e-07	0	0	0	0	9.81429e-07
Lung cancer	Yunnan	All	6.25631e-05	6.25631e-05	0	6.25631e-05	6.25631e-05	6.25631e-05	6.25631e-05	6.25631e-05
Lung cancer	Shanghai	Paints and adhesives	3.83065e-06	3.5546e-06	1.65569e-06	7.93697e-07	2.3742e-06	3.38279e-06	4.38617e-06	7.85851e-06
Lung cancer	Shanghai	Vinyl flooring and carpets	4.86222e-06	4.74771e-06	1.50401e-06	1.86556e-06	3.6992e-06	4.82221e-06	5.82782e-06	7.53624e-06
Lung cancer	Shanghai	Cooking and indoor combustion	6.1418e-06	6.32503e-06	2.08969e-06	2.01198e-06	4.6483e-06	6.30234e-06	7.76766e-06	1.0755e-05
Lung cancer	Shanghai	Wood building materials and furniture	6.34049e-06	8.55437e-06	4.94126e-06	3.46052e-06	5.60224e-06	6.90473e-06	9.41748e-06	2.58564e-05
Lung cancer	Shanghai	Outdoor vehicle exhaust	2.84063e-06	3.39783e-06	1.24879e-06	1.31337e-06	2.51446e-06	3.28833e-06	3.96637e-06	6.31393e-06
Lung cancer	Shanghai	Outdoor industry	2.7128e-05	3.06986e-05	1.06019e-05	1.72888e-05	2.51006e-05	2.7963e-05	3.23014e-05	6.79485e-05
Lung cancer	Shanghai	Fragranced products	0	2.13282e-08	7.69528e-08	0	0	0	0	3.82024e-07
Lung cancer	Shanghai	Outdoor gasoline evaporative	6.57387e-06	7.31627e-06	4.37296e-06	2.61116e-06	4.50208e-06	5.93268e-06	8.35934e-06	2.25201e-05
Lung cancer	Shanghai	Plastic products	0	5.40232e-07	1.44974e-06	0	0	0	0	6.06478e-06
Lung cancer	Shanghai	All	0.000109769	0.000109769	0	0.000109769	0.000109769	0.000109769	0.000109769	0.000109769
Lung cancer	Liaoning	Paints and adhesives	6.98056e-06	7.36023e-06	2.99093e-06	2.54019e-06	5.37839e-06	6.70567e-06	8.8841e-06	1.45393e-05
Lung cancer	Liaoning	Vinyl flooring and carpets	9.10547e-06	9.74314e-06	3.38301e-06	3.1883e-06	7.62149e-06	9.8665e-06	1.11353e-05	1.75429e-05
Lung cancer	Liaoning	Cooking and indoor combustion	1.11261e-05	1.21072e-05	3.62085e-06	4.65793e-06	9.8393e-06	1.19541e-05	1.48606e-05	2.0039e-05
Lung cancer	Liaoning	Wood building materials and furniture	1.43502e-05	1.47246e-05	3.88245e-06	8.83745e-06	1.20479e-05	1.40433e-05	1.64072e-05	2.37268e-05
Lung cancer	Liaoning	Outdoor vehicle exhaust	1.36382e-05	1.34744e-05	4.20605e-06	4.07469e-06	1.03872e-05	1.33976e-05	1.58435e-05	2.48228e-05
Lung cancer	Liaoning	Outdoor industry	1.87458e-05	1.79321e-05	5.48713e-06	6.63098e-06	1.42102e-05	1.72935e-05	2.15539e-05	2.82257e-05
Lung cancer	Liaoning	Fragranced products	0	8.95961e-08	2.94281e-07	0	0	0	0	1.09605e-06
Lung cancer	Liaoning	Outdoor gasoline evaporative	1.64348e-05	1.80571e-05	5.55396e-06	8.93289e-06	1.29034e-05	1.77892e-05	2.10114e-05	2.98538e-05
Lung cancer	Liaoning	Plastic products	0	2.79144e-07	7.86705e-07	0	0	0	0	3.82346e-06
Lung cancer	Liaoning	All	0.000146166	0.000146166	0	0.000146166	0.000146166	0.000146166	0.000146166	0.000146166
Lung cancer	Tianjin	Paints and adhesives	3.6705e-06	3.96541e-06	1.39984e-06	1.21969e-06	3.07311e-06	3.79132e-06	4.73465e-06	6.673e-06
Lung cancer	Tianjin	Vinyl flooring and carpets	4.40925e-06	4.46729e-06	1.2607e-06	2.20086e-06	3.54452e-06	4.46453e-06	5.23048e-06	7.01388e-06
Lung cancer	Tianjin	Cooking and indoor combustion	6.29143e-06	6.75357e-06	1.75594e-06	2.23919e-06	5.64044e-06	6.73702e-06	8.01808e-06	1.01121e-05
Lung cancer	Tianjin	Wood building materials and furniture	5.36211e-06	5.33717e-06	1.3633e-06	3.25158e-06	4.24882e-06	5.20943e-06	6.19748e-06	8.43051e-06
Lung cancer	Tianjin	Outdoor vehicle exhaust	2.94093e-06	2.85508e-06	8.9107e-07	9.0874e-07	2.20577e-06	2.78714e-06	3.47319e-06	4.93631e-06
Lung cancer	Tianjin	Outdoor industry	8.09747e-06	7.73222e-06	1.48547e-06	4.48092e-06	6.90987e-06	8.07397e-06	8.68644e-06	9.94464e-06
Lung cancer	Tianjin	Fragranced products	0	2.0696e-08	7.4051e-08	0	0	0	0	2.31287e-07
Lung cancer	Tianjin	Outdoor gasoline evaporative	3.03525e-07	3.38027e-07	1.13734e-07	1.66766e-07	2.54085e-07	3.24006e-07	4.0234e-07	5.75708e-07
Lung cancer	Tianjin	Plastic products	0	6.79521e-08	2.05146e-07	0	0	0	0	9.38788e-07
Lung cancer	Tianjin	All	6.70566e-05	6.70566e-05	0	6.70566e-05	6.70566e-05	6.70566e-05	6.70566e-05	6.70566e-05
Lung cancer	Xinjiang	Paints and adhesives	1.68175e-06	1.72962e-06	6.56155e-07	5.31719e-07	1.21799e-06	1.63839e-06	2.15355e-06	2.82919e-06
Lung cancer	Xinjiang	Vinyl flooring and carpets	1.74967e-06	1.77823e-06	6.17789e-07	7.75239e-07	1.32231e-06	1.70311e-06	2.17361e-06	3.32066e-06
Lung cancer	Xinjiang	Cooking and indoor combustion	3.59721e-06	3.96181e-06	1.17485e-06	1.12171e-06	3.2349e-06	3.93629e-06	4.67061e-06	6.86399e-06
Lung cancer	Xinjiang	Wood building materials and furniture	5.29726e-06	5.23521e-06	1.21343e-06	2.97824e-06	4.47259e-06	4.99941e-06	6.04642e-06	8.07003e-06
Lung cancer	Xinjiang	Outdoor vehicle exhaust	2.17535e-06	2.14478e-06	6.83967e-07	8.03563e-07	1.72169e-06	2.02405e-06	2.61918e-06	3.42535e-06
Lung cancer	Xinjiang	Outdoor industry	1.30415e-05	1.20969e-05	2.25759e-06	6.27677e-06	1.12351e-05	1.25072e-05	1.38053e-05	1.50838e-05
Lung cancer	Xinjiang	Fragranced products	0	1.17753e-08	4.10272e-08	0	0	0	0	1.62531e-07
Lung cancer	Xinjiang	Outdoor gasoline evaporative	9.32151e-07	1.0439e-06	4.48408e-07	5.21226e-07	7.08205e-07	9.07594e-07	1.28351e-06	2.08002e-06
Lung cancer	Xinjiang	Plastic products	0	8.46914e-08	2.30872e-07	0	0	0	0	1.00143e-06
Lung cancer	Xinjiang	All	3.18954e-05	3.18954e-05	0	3.18954e-05	3.18954e-05	3.18954e-05	3.18954e-05	3.18954e-05
Lung cancer	Hubei	Paints and adhesives	3.71377e-06	3.33582e-06	1.72193e-06	4.79636e-07	2.06327e-06	3.27606e-06	4.11377e-06	7.64624e-06
Lung cancer	Hubei	Vinyl flooring and carpets	3.64631e-06	3.23108e-06	1.36455e-06	9.57965e-07	2.29863e-06	3.21331e-06	4.21072e-06	5.95371e-06
Lung cancer	Hubei	Cooking and indoor combustion	1.11014e-05	1.07833e-05	4.19858e-06	3.48936e-06	8.12571e-06	1.02677e-05	1.28315e-05	2.13688e-05
Lung cancer	Hubei	Wood building materials and furniture	9.23081e-06	8.74864e-06	2.61017e-06	4.64133e-06	7.07694e-06	8.37158e-06	1.03062e-05	1.47476e-05
Lung cancer	Hubei	Outdoor vehicle exhaust	7.87972e-06	7.34168e-06	2.52457e-06	2.77961e-06	5.33316e-06	7.35665e-06	9.06962e-06	1.31841e-05
Lung cancer	Hubei	Outdoor industry	2.79927e-05	2.96095e-05	5.7892e-06	1.9755e-05	2.53247e-05	2.90632e-05	3.31673e-05	4.1937e-05
Lung cancer	Hubei	Fragranced products	0	9.37497e-09	3.05809e-08	0	0	0	0	1.34545e-07
Lung cancer	Hubei	Outdoor gasoline evaporative	1.29907e-06	1.39101e-06	9.88616e-07	5.664e-07	8.58311e-07	1.12824e-06	1.55153e-06	4.75176e-06
Lung cancer	Hubei	Plastic products	0	4.13321e-07	1.16217e-06	0	0	0	0	5.09709e-06
Lung cancer	Hubei	All	6.48637e-05	6.48637e-05	0	6.48637e-05	6.48637e-05	6.48637e-05	6.48637e-05	6.48637e-05
Lung cancer	Shaanxi	Paints and adhesives	5.65895e-06	6.03792e-06	2.89358e-06	1.5584e-06	3.75934e-06	5.42932e-06	7.49258e-06	1.34198e-05
Lung cancer	Shaanxi	Vinyl flooring and carpets	6.98318e-06	7.42433e-06	2.76375e-06	3.08488e-06	5.72516e-06	7.19856e-06	8.8739e-06	1.42914e-05
Lung cancer	Shaanxi	Cooking and indoor combustion	1.06326e-05	1.20802e-05	3.89972e-06	2.73096e-06	9.32577e-06	1.19413e-05	1.45441e-05	2.01842e-05
Lung cancer	Shaanxi	Wood building materials and furniture	8.56125e-06	8.60369e-06	2.94188e-06	4.01805e-06	6.41611e-06	8.06447e-06	1.04689e-05	1.53043e-05
Lung cancer	Shaanxi	Outdoor vehicle exhaust	2.13056e-05	2.15821e-05	6.38528e-06	8.96177e-06	1.73808e-05	2.1387e-05	2.58297e-05	3.41185e-05
Lung cancer	Shaanxi	Outdoor industry	5.15016e-05	5.02738e-05	1.24292e-05	2.3501e-05	4.2415e-05	5.05686e-05	5.87074e-05	7.4628e-05
Lung cancer	Shaanxi	Fragranced products	0	1.30206e-07	4.65319e-07	0	0	0	0	1.49608e-06
Lung cancer	Shaanxi	Outdoor gasoline evaporative	1.01042e-05	1.08653e-05	3.51095e-06	4.66411e-06	8.27078e-06	1.02215e-05	1.28136e-05	1.81828e-05
Lung cancer	Shaanxi	Plastic products	0	3.02874e-07	8.19689e-07	0	0	0	0	3.1453e-06
Lung cancer	Shaanxi	All	0.000233695	0.000233695	0	0.000233695	0.000233695	0.000233695	0.000233695	0.000233695
Lung cancer	All 9 provinces	Paints and adhesives	3.6589e-05	3.66641e-05	6.36746e-06	2.57931e-05	3.21531e-05	3.62607e-05	4.04194e-05	5.07582e-05
Lung cancer	All 9 provinces	Vinyl flooring and carpets	3.64003e-05	3.75014e-05	5.26637e-06	2.78068e-05	3.38668e-05	3.72116e-05	4.09641e-05	4.82149e-05
Lung cancer	All 9 provinces	Cooking and indoor combustion	7.25609e-05	8.30565e-05	1.48941e-05	6.04575e-05	7.2667e-05	8.0908e-05	9.12823e-05	0.000121637
Lung cancer	All 9 provinces	Wood building materials and furniture	8.13798e-05	8.26865e-05	9.73331e-06	6.5631e-05	7.59463e-05	8.21571e-05	8.87091e-05	0.000103632
Lung cancer	All 9 provinces	Outdoor vehicle exhaust	8.49936e-05	8.49887e-05	1.31516e-05	6.07123e-05	7.62675e-05	8.46476e-05	9.29567e-05	0.00011292
Lung cancer	All 9 provinces	Outdoor industry	0.000208768	0.000227964	4.4492e-05	0.000171148	0.000198162	0.000217462	0.000243062	0.000347222
Lung cancer	All 9 provinces	Fragranced products	0	3.56154e-07	5.93094e-07	0	0	1.16398e-07	3.90203e-07	1.79132e-06
Lung cancer	All 9 provinces	Outdoor gasoline evaporative	6.09118e-05	7.37399e-05	2.7902e-05	4.55218e-05	5.65234e-05	6.44368e-05	7.85395e-05	0.000158473
Lung cancer	All 9 provinces	Plastic products	0	3.83023e-06	6.2713e-06	0	3.20969e-07	1.57499e-06	4.51586e-06	2.14108e-05
Lung cancer	All 9 provinces	All	0.00104317	0.00104317	0	0.00104317	0.00104317	0.00104317	0.00104317	0.00104317
Liver cancer	Chongqing	Paints and adhesives	6.98661e-07	7.24011e-07	3.40465e-07	2.30252e-07	4.85622e-07	6.55822e-07	9.09835e-07	1.62497e-06
Liver cancer	Chongqing	Vinyl flooring and carpets	3.87813e-07	4.18597e-07	1.2964e-07	1.8789e-07	3.15425e-07	4.06434e-07	5.00985e-07	6.9707e-07
Liver cancer	Chongqing	Cooking and indoor combustion	7.07375e-07	7.78657e-07	2.62894e-07	2.12641e-07	6.11333e-07	7.76598e-07	9.05094e-07	1.45487e-06
Liver cancer	Chongqing	Wood building materials and furniture	1.35756e-06	1.38862e-06	3.47205e-07	9.21134e-07	1.13099e-06	1.30244e-06	1.62345e-06	2.24536e-06
Liver cancer	Chongqing	Outdoor vehicle exhaust	1.3144e-06	1.31556e-06	4.29278e-07	5.1711e-07	9.69444e-07	1.36422e-06	1.60613e-06	2.27323e-06
Liver cancer	Chongqing	Outdoor industry	5.05071e-06	4.85206e-06	1.16635e-06	2.02944e-06	4.09025e-06	5.05726e-06	5.76147e-06	6.92571e-06
Liver cancer	Chongqing	Fragranced products	0	4.25377e-09	1.47737e-08	0	0	0	0	6.26212e-08
Liver cancer	Chongqing	Outdoor gasoline evaporative	9.61158e-07	1.05513e-06	4.29026e-07	5.65101e-07	7.64238e-07	9.25566e-07	1.21332e-06	1.8593e-06
Liver cancer	Chongqing	Plastic products	0	2.57509e-08	7.71235e-08	0	0	0	0	3.41932e-07
Liver cancer	Chongqing	All	2.88924e-05	2.88924e-05	0	2.88924e-05	2.88924e-05	2.88924e-05	2.88924e-05	2.88924e-05
Liver cancer	Hunan	Paints and adhesives	1.77069e-06	1.61802e-06	9.91455e-07	2.76405e-07	9.67569e-07	1.3279e-06	2.16946e-06	3.57416e-06
Liver cancer	Hunan	Vinyl flooring and carpets	5.0404e-07	5.64787e-07	3.48493e-07	7.4748e-08	3.59557e-07	5.11601e-07	7.44912e-07	1.8955e-06
Liver cancer	Hunan	Cooking and indoor combustion	4.27106e-06	6.04277e-06	3.60374e-06	1.58956e-06	3.39539e-06	5.11461e-06	7.74172e-06	1.78962e-05
Liver cancer	Hunan	Wood building materials and furniture	4.23097e-06	4.01974e-06	1.35347e-06	1.7588e-06	2.91118e-06	3.99685e-06	4.95438e-06	6.76199e-06
Liver cancer	Hunan	Outdoor vehicle exhaust	7.08755e-06	7.11773e-06	2.87035e-06	2.40479e-06	5.06301e-06	7.00917e-06	8.59961e-06	1.43416e-05
Liver cancer	Hunan	Outdoor industry	7.35448e-06	1.26377e-05	1.13329e-05	2.05592e-06	5.11702e-06	9.82662e-06	1.38005e-05	4.26484e-05
Liver cancer	Hunan	Fragranced products	0	1.15713e-08	4.71453e-08	0	0	0	0	2.01898e-07
Liver cancer	Hunan	Outdoor gasoline evaporative	4.31551e-06	6.78336e-06	7.34291e-06	1.16861e-06	2.66143e-06	3.77338e-06	5.97104e-06	3.20623e-05
Liver cancer	Hunan	Plastic products	0	5.41207e-07	1.64812e-06	0	0	0	0	4.69896e-06
Liver cancer	Hunan	All	5.75868e-05	5.75868e-05	0	5.75868e-05	5.75868e-05	5.75868e-05	5.75868e-05	5.75868e-05
Liver cancer	Yunnan	Paints and adhesives	5.3053e-07	5.51165e-07	2.56837e-07	1.89866e-07	3.59354e-07	4.91133e-07	6.4998e-07	1.18517e-06
Liver cancer	Yunnan	Vinyl flooring and carpets	6.59009e-07	6.94404e-07	2.36287e-07	3.03002e-07	5.50013e-07	6.35543e-07	8.23482e-07	1.25162e-06
Liver cancer	Yunnan	Cooking and indoor combustion	1.6042e-06	1.81892e-06	6.10563e-07	6.03394e-07	1.35807e-06	1.79297e-06	2.24277e-06	3.24667e-06
Liver cancer	Yunnan	Wood building materials and furniture	3.38655e-06	3.34884e-06	9.31229e-07	1.78961e-06	2.70658e-06	3.21566e-06	3.9409e-06	5.48593e-06
Liver cancer	Yunnan	Outdoor vehicle exhaust	9.81987e-07	9.42298e-07	2.77931e-07	3.63445e-07	7.64499e-07	9.21398e-07	1.16825e-06	1.43687e-06
Liver cancer	Yunnan	Outdoor industry	4.39813e-06	4.17161e-06	8.50056e-07	1.99762e-06	3.7108e-06	4.38854e-06	4.7257e-06	5.63042e-06
Liver cancer	Yunnan	Fragranced products	0	4.13597e-09	1.36395e-08	0	0	0	0	6.0932e-08
Liver cancer	Yunnan	Outdoor gasoline evaporative	1.71566e-06	1.78102e-06	5.11679e-07	7.31838e-07	1.46367e-06	1.75862e-06	2.02632e-06	3.06924e-06
Liver cancer	Yunnan	Plastic products	0	2.77175e-08	7.74713e-08	0	0	0	0	2.91686e-07
Liver cancer	Yunnan	All	1.85941e-05	1.85941e-05	0	1.85941e-05	1.85941e-05	1.85941e-05	1.85941e-05	1.85941e-05
Liver cancer	Shanghai	Paints and adhesives	7.42146e-07	6.88665e-07	3.20771e-07	1.5377e-07	4.59976e-07	6.55378e-07	8.49772e-07	1.5225e-06
Liver cancer	Shanghai	Vinyl flooring and carpets	9.42001e-07	9.19816e-07	2.91385e-07	3.61432e-07	7.16679e-07	9.3425e-07	1.12908e-06	1.46006e-06
Liver cancer	Shanghai	Cooking and indoor combustion	1.18991e-06	1.22541e-06	4.04854e-07	3.898e-07	9.00557e-07	1.22101e-06	1.5049e-06	2.08367e-06
Liver cancer	Shanghai	Wood building materials and furniture	1.2284e-06	1.65731e-06	9.57315e-07	6.70437e-07	1.08537e-06	1.33772e-06	1.82453e-06	5.00939e-06
Liver cancer	Shanghai	Outdoor vehicle exhaust	5.5034e-07	6.58293e-07	2.41939e-07	2.54452e-07	4.87149e-07	6.37077e-07	7.6844e-07	1.22325e-06
Liver cancer	Shanghai	Outdoor industry	5.25574e-06	5.94751e-06	2.054e-06	3.34951e-06	4.86297e-06	5.41753e-06	6.25803e-06	1.31643e-05
Liver cancer	Shanghai	Fragranced products	0	4.1321e-09	1.49088e-08	0	0	0	0	7.40129e-08
Liver cancer	Shanghai	Outdoor gasoline evaporative	1.27361e-06	1.41745e-06	8.47212e-07	5.05884e-07	8.72227e-07	1.14939e-06	1.61953e-06	4.36302e-06
Liver cancer	Shanghai	Plastic products	0	1.04664e-07	2.80871e-07	0	0	0	0	1.17498e-06
Liver cancer	Shanghai	All	2.12665e-05	2.12665e-05	0	2.12665e-05	2.12665e-05	2.12665e-05	2.12665e-05	2.12665e-05
Liver cancer	Liaoning	Paints and adhesives	1.46932e-06	1.54923e-06	6.29553e-07	5.34678e-07	1.13208e-06	1.41146e-06	1.86999e-06	3.06035e-06
Liver cancer	Liaoning	Vinyl flooring and carpets	1.91659e-06	2.05081e-06	7.1208e-07	6.71096e-07	1.60423e-06	2.07677e-06	2.34384e-06	3.69256e-06
Liver cancer	Liaoning	Cooking and indoor combustion	2.34191e-06	2.54842e-06	7.62144e-07	9.80435e-07	2.07105e-06	2.51619e-06	3.12796e-06	4.21795e-06
Liver cancer	Liaoning	Wood building materials and furniture	3.02054e-06	3.09933e-06	8.17206e-07	1.86017e-06	2.53592e-06	2.95594e-06	3.4535e-06	4.99418e-06
Liver cancer	Liaoning	Outdoor vehicle exhaust	2.87066e-06	2.8362e-06	8.85319e-07	8.57671e-07	2.18638e-06	2.82002e-06	3.33486e-06	5.22489e-06
Liver cancer	Liaoning	Outdoor industry	3.94575e-06	3.77447e-06	1.15497e-06	1.39574e-06	2.99107e-06	3.64006e-06	4.53682e-06	5.94114e-06
Liver cancer	Liaoning	Fragranced products	0	1.88588e-08	6.19424e-08	0	0	0	0	2.30705e-07
Liver cancer	Liaoning	Outdoor gasoline evaporative	3.45932e-06	3.8008e-06	1.16904e-06	1.88026e-06	2.71601e-06	3.7444e-06	4.42264e-06	6.28384e-06
Liver cancer	Liaoning	Plastic products	0	5.87563e-08	1.65591e-07	0	0	0	0	8.0479e-07
Liver cancer	Liaoning	All	3.07661e-05	3.07661e-05	0	3.07661e-05	3.07661e-05	3.07661e-05	3.07661e-05	3.07661e-05
Liver cancer	Tianjin	Paints and adhesives	5.93902e-07	6.41618e-07	2.265e-07	1.9735e-07	4.97241e-07	6.1345e-07	7.66085e-07	1.07972e-06
Liver cancer	Tianjin	Vinyl flooring and carpets	7.13435e-07	7.22825e-07	2.03986e-07	3.56109e-07	5.73518e-07	7.22378e-07	8.46313e-07	1.13487e-06
Liver cancer	Tianjin	Cooking and indoor combustion	1.01798e-06	1.09276e-06	2.84118e-07	3.6231e-07	9.12645e-07	1.09008e-06	1.29736e-06	1.63618e-06
Liver cancer	Tianjin	Wood building materials and furniture	8.67611e-07	8.63574e-07	2.20588e-07	5.26119e-07	6.87475e-07	8.42906e-07	1.00278e-06	1.36409e-06
Liver cancer	Tianjin	Outdoor vehicle exhaust	4.75854e-07	4.61963e-07	1.44179e-07	1.47038e-07	3.56902e-07	4.50971e-07	5.61975e-07	7.98714e-07
Liver cancer	Tianjin	Outdoor industry	1.3102e-06	1.2511e-06	2.40355e-07	7.2503e-07	1.11804e-06	1.3064e-06	1.4055e-06	1.60908e-06
Liver cancer	Tianjin	Fragranced products	0	3.34869e-09	1.19817e-08	0	0	0	0	3.74231e-08
Liver cancer	Tianjin	Outdoor gasoline evaporative	4.91115e-08	5.46941e-08	1.84026e-08	2.69834e-08	4.11119e-08	5.24255e-08	6.51002e-08	9.31518e-08
Liver cancer	Tianjin	Plastic products	0	1.09949e-08	3.31935e-08	0	0	0	0	1.519e-07
Liver cancer	Tianjin	All	1.085e-05	1.085e-05	0	1.085e-05	1.085e-05	1.085e-05	1.085e-05	1.085e-05
Liver cancer	Xinjiang	Paints and adhesives	6.16812e-07	6.34371e-07	2.40657e-07	1.95018e-07	4.46722e-07	6.0091e-07	7.89856e-07	1.03766e-06
Liver cancer	Xinjiang	Vinyl flooring and carpets	6.41725e-07	6.52198e-07	2.26586e-07	2.84333e-07	4.84981e-07	6.24647e-07	7.97212e-07	1.21791e-06
Liver cancer	Xinjiang	Cooking and indoor combustion	1.31934e-06	1.45307e-06	4.309e-07	4.11409e-07	1.18646e-06	1.44371e-06	1.71303e-06	2.5175e-06
Liver cancer	Xinjiang	Wood building materials and furniture	1.94287e-06	1.92011e-06	4.45046e-07	1.09232e-06	1.64041e-06	1.83363e-06	2.21764e-06	2.95983e-06
Liver cancer	Xinjiang	Outdoor vehicle exhaust	7.97848e-07	7.86639e-07	2.50858e-07	2.94722e-07	6.31461e-07	7.42357e-07	9.60635e-07	1.25631e-06
Liver cancer	Xinjiang	Outdoor industry	4.78321e-06	4.43677e-06	8.28015e-07	2.30212e-06	4.12068e-06	4.58724e-06	5.06337e-06	5.53225e-06
Liver cancer	Xinjiang	Fragranced products	0	4.3188e-09	1.50475e-08	0	0	0	0	5.96113e-08
Liver cancer	Xinjiang	Outdoor gasoline evaporative	3.41884e-07	3.82869e-07	1.64462e-07	1.91169e-07	2.59748e-07	3.32877e-07	4.70751e-07	7.62887e-07
Liver cancer	Xinjiang	Plastic products	0	3.10621e-08	8.46767e-08	0	0	0	0	3.67293e-07
Liver cancer	Xinjiang	All	1.16982e-05	1.16982e-05	0	1.16982e-05	1.16982e-05	1.16982e-05	1.16982e-05	1.16982e-05
Liver cancer	Hubei	Paints and adhesives	1.17581e-06	1.05615e-06	5.45178e-07	1.51857e-07	6.53252e-07	1.03723e-06	1.30246e-06	2.42087e-06
Liver cancer	Hubei	Vinyl flooring and carpets	1.15446e-06	1.02299e-06	4.3203e-07	3.03301e-07	7.27768e-07	1.01736e-06	1.33315e-06	1.885e-06
Liver cancer	Hubei	Cooking and indoor combustion	3.5148e-06	3.4141e-06	1.32931e-06	1.10477e-06	2.57268e-06	3.25086e-06	4.06257e-06	6.76555e-06
Liver cancer	Hubei	Wood building materials and furniture	2.92256e-06	2.7699e-06	8.26403e-07	1.46949e-06	2.24063e-06	2.65052e-06	3.26303e-06	4.66923e-06
Liver cancer	Hubei	Outdoor vehicle exhaust	2.49479e-06	2.32445e-06	7.99301e-07	8.8005e-07	1.68853e-06	2.32919e-06	2.87153e-06	4.17422e-06
Liver cancer	Hubei	Outdoor industry	8.86274e-06	9.37465e-06	1.83292e-06	6.25463e-06	8.01805e-06	9.2017e-06	1.05011e-05	1.32777e-05
Liver cancer	Hubei	Fragranced products	0	2.96821e-09	9.6822e-09	0	0	0	0	4.25982e-08
Liver cancer	Hubei	Outdoor gasoline evaporative	4.11297e-07	4.40407e-07	3.13005e-07	1.79328e-07	2.7175e-07	3.5721e-07	4.9123e-07	1.50445e-06
Liver cancer	Hubei	Plastic products	0	1.30861e-07	3.67955e-07	0	0	0	0	1.61379e-06
Liver cancer	Hubei	All	2.05365e-05	2.05365e-05	0	2.05365e-05	2.05365e-05	2.05365e-05	2.05365e-05	2.05365e-05
Liver cancer	Shaanxi	Paints and adhesives	1.53602e-06	1.63888e-06	7.85407e-07	4.22998e-07	1.0204e-06	1.47369e-06	2.03372e-06	3.64254e-06
Liver cancer	Shaanxi	Vinyl flooring and carpets	1.89545e-06	2.01519e-06	7.50167e-07	8.37333e-07	1.55399e-06	1.95391e-06	2.40865e-06	3.87913e-06
Liver cancer	Shaanxi	Cooking and indoor combustion	2.88602e-06	3.27894e-06	1.05851e-06	7.41267e-07	2.53131e-06	3.24124e-06	3.94771e-06	5.47863e-06
Liver cancer	Shaanxi	Wood building materials and furniture	2.32379e-06	2.33531e-06	7.98517e-07	1.09062e-06	1.74153e-06	2.18895e-06	2.84158e-06	4.15406e-06
Liver cancer	Shaanxi	Outdoor vehicle exhaust	5.78301e-06	5.85806e-06	1.73316e-06	2.4325e-06	4.71769e-06	5.80509e-06	7.01099e-06	9.26082e-06
Liver cancer	Shaanxi	Outdoor industry	1.39791e-05	1.36459e-05	3.37367e-06	6.3789e-06	1.15128e-05	1.37259e-05	1.5935e-05	2.02564e-05
Liver cancer	Shaanxi	Fragranced products	0	3.53419e-08	1.26302e-07	0	0	0	0	4.06084e-07
Liver cancer	Shaanxi	Outdoor gasoline evaporative	2.74259e-06	2.94918e-06	9.52982e-07	1.26599e-06	2.24495e-06	2.77444e-06	3.478e-06	4.93539e-06
Liver cancer	Shaanxi	Plastic products	0	8.22094e-08	2.22489e-07	0	0	0	0	8.53732e-07
Liver cancer	Shaanxi	All	6.3432e-05	6.3432e-05	0	6.3432e-05	6.3432e-05	6.3432e-05	6.3432e-05	6.3432e-05
Liver cancer	All 9 provinces	Paints and adhesives	9.13389e-06	9.10212e-06	1.6288e-06	6.3241e-06	7.9443e-06	8.99932e-06	1.00342e-05	1.27861e-05
Liver cancer	All 9 provinces	Vinyl flooring and carpets	8.81452e-06	9.06162e-06	1.28079e-06	6.73454e-06	8.17688e-06	8.97462e-06	9.86667e-06	1.17687e-05
Liver cancer	All 9 provinces	Cooking and indoor combustion	1.88526e-05	2.1653e-05	4.11955e-06	1.55442e-05	1.87959e-05	2.10064e-05	2.39184e-05	3.24645e-05
Liver cancer	All 9 provinces	Wood building materials and furniture	2.12808e-05	2.14028e-05	2.46613e-06	1.69237e-05	1.96849e-05	2.13358e-05	2.30111e-05	2.65295e-05
Liver cancer	All 9 provinces	Outdoor vehicle exhaust	2.23564e-05	2.23012e-05	3.56552e-06	1.58735e-05	1.995e-05	2.21438e-05	2.44912e-05	2.99414e-05
Liver cancer	All 9 provinces	Outdoor industry	5.49401e-05	6.00918e-05	1.22105e-05	4.47774e-05	5.2087e-05	5.73198e-05	6.38627e-05	9.32586e-05
Liver cancer	All 9 provinces	Fragranced products	0	8.89295e-08	1.51962e-07	0	0	3.27516e-08	9.32684e-08	4.79095e-07
Liver cancer	All 9 provinces	Outdoor gasoline evaporative	1.52702e-05	1.86649e-05	7.64639e-06	1.14783e-05	1.40856e-05	1.59671e-05	1.95924e-05	4.24123e-05
Liver cancer	All 9 provinces	Plastic products	0	1.01322e-06	1.72647e-06	0	8.37225e-08	4.17992e-07	1.11464e-06	5.79176e-06
Liver cancer	All 9 provinces	All	0.000263623	0.000263623	0	0.000263623	0.000263623	0.000263623	0.000263623	0.000263623
Soft tissue sarcomas	Chongqing	Paints and adhesives	0.0168264	0.0163511	0.0039446	0.00929872	0.0138229	0.0163812	0.0189008	0.0229059
Soft tissue sarcomas	Chongqing	Vinyl flooring and carpets	0.00146327	0.00168968	0.00081959	4.95187e-05	0.00114232	0.00171129	0.00216066	0.00338
Soft tissue sarcomas	Chongqing	Cooking and indoor combustion	0.00137567	0.00154347	0.000874455	0	0.00102838	0.00152749	0.00219961	0.00363571
Soft tissue sarcomas	Chongqing	Wood building materials and furniture	0.00319802	0.00329026	0.00215259	0	0.00170245	0.003576	0.00473567	0.0077708
Soft tissue sarcomas	Chongqing	Outdoor vehicle exhaust	0.0210959	0.0210852	0.00327147	0.0148198	0.0185731	0.020883	0.0230772	0.0284055
Soft tissue sarcomas	Chongqing	Outdoor industry	0.00339812	0.00317992	0.00158655	0.000606158	0.00210418	0.00346764	0.00434052	0.00733898
Soft tissue sarcomas	Chongqing	Fragranced products	0	1.88374e-05	0.000131415	0	0	0	0	0.00026182
Soft tissue sarcomas	Chongqing	Outdoor gasoline evaporative	0.000594775	0.000925903	0.000862127	0	0.000240445	0.000765158	0.00148484	0.00321826
Soft tissue sarcomas	Chongqing	Plastic products	0	0	0	0	0	0	0	0
Soft tissue sarcomas	Chongqing	All	0.0548837	0.0548837	0	0.0548837	0.0548837	0.0548837	0.0548837	0.0548837
Soft tissue sarcomas	Hunan	Paints and adhesives	0.0430684	0.038275	0.0118492	0.0193866	0.0285182	0.0399094	0.0469549	0.0638847
Soft tissue sarcomas	Hunan	Vinyl flooring and carpets	0.0019207	0.0024294	0.00177261	5.79105e-05	0.00121102	0.00212335	0.00334691	0.00816964
Soft tissue sarcomas	Hunan	Cooking and indoor combustion	0.00838862	0.0113226	0.00792124	0	0.0058365	0.0103852	0.0147359	0.0376698
Soft tissue sarcomas	Hunan	Wood building materials and furniture	0.0100659	0.00979792	0.00645522	0	0.00556831	0.00964698	0.0143243	0.0202093
Soft tissue sarcomas	Hunan	Outdoor vehicle exhaust	0.114884	0.120571	0.0307074	0.0760833	0.0977303	0.116641	0.140844	0.184378
Soft tissue sarcomas	Hunan	Outdoor industry	0.00499724	0.0111668	0.0186675	0.00104893	0.00296591	0.00449009	0.0104283	0.0860754
Soft tissue sarcomas	Hunan	Fragranced products	0	9.72622e-06	6.74069e-05	0	0	0	0	0.000113053
Soft tissue sarcomas	Hunan	Outdoor gasoline evaporative	0.00269701	0.00475711	0.0055711	0	0.000650804	0.00304311	0.00589994	0.022573
Soft tissue sarcomas	Hunan	Plastic products	0	0	0	0	0	0	0	0
Soft tissue sarcomas	Hunan	All	0.306288	0.306288	0	0.306288	0.306288	0.306288	0.306288	0.306288
Soft tissue sarcomas	Yunnan	Paints and adhesives	0.0167949	0.0163882	0.00447784	0.00785224	0.013196	0.0166216	0.0194756	0.0258446
Soft tissue sarcomas	Yunnan	Vinyl flooring and carpets	0.00326843	0.00374502	0.00186358	6.13319e-05	0.002335	0.00379734	0.00506024	0.00766092
Soft tissue sarcomas	Yunnan	Cooking and indoor combustion	0.00410078	0.00452693	0.00258371	0	0.00279151	0.00475515	0.00603049	0.00996169
Soft tissue sarcomas	Yunnan	Wood building materials and furniture	0.0104863	0.0103832	0.00694166	0	0.00534572	0.0109188	0.0144676	0.0267863
Soft tissue sarcomas	Yunnan	Outdoor vehicle exhaust	0.0207167	0.0200315	0.00368942	0.0129734	0.0174157	0.0205863	0.0219244	0.0285992
Soft tissue sarcomas	Yunnan	Outdoor industry	0.00388955	0.00362916	0.00185344	0.000954724	0.00225978	0.00359187	0.00498203	0.0078865
Soft tissue sarcomas	Yunnan	Fragranced products	0	2.56413e-05	0.000178054	0	0	0	0	0.000213126
Soft tissue sarcomas	Yunnan	Outdoor gasoline evaporative	0.00139551	0.00193472	0.00163949	0	0.000338774	0.00163748	0.00309147	0.00543819
Soft tissue sarcomas	Yunnan	Plastic products	0	0	0	0	0	0	0	0
Soft tissue sarcomas	Yunnan	All	0.0975709	0.0975709	0	0.0975709	0.0975709	0.0975709	0.0975709	0.0975709
Soft tissue sarcomas	Shanghai	Paints and adhesives	0.020483	0.0181863	0.00438	0.0110417	0.0154033	0.0181283	0.0213542	0.0282828
Soft tissue sarcomas	Shanghai	Vinyl flooring and carpets	0.00407318	0.00429252	0.00211743	4.81638e-05	0.00284226	0.00417778	0.00572177	0.00838569
Soft tissue sarcomas	Shanghai	Cooking and indoor combustion	0.00265189	0.00274677	0.00158347	0	0.00189152	0.00278276	0.00361346	0.00610392
Soft tissue sarcomas	Shanghai	Wood building materials and furniture	0.0033162	0.00389712	0.00267908	0	0.00219116	0.00353469	0.00528687	0.0094508
Soft tissue sarcomas	Shanghai	Outdoor vehicle exhaust	0.0101223	0.0125014	0.00301156	0.00755535	0.0102574	0.0124152	0.0143327	0.0204991
Soft tissue sarcomas	Shanghai	Outdoor industry	0.00405228	0.00470161	0.00252871	0.000761975	0.00300041	0.0044829	0.00608679	0.0109678
Soft tissue sarcomas	Shanghai	Fragranced products	0	1.69343e-05	0.000108056	0	0	0	0	0.000196483
Soft tissue sarcomas	Shanghai	Outdoor gasoline evaporative	0.000903182	0.00119531	0.000987768	0	0.000228436	0.00121926	0.00164451	0.00348115
Soft tissue sarcomas	Shanghai	Plastic products	0	0	0	0	0	0	0	0
Soft tissue sarcomas	Shanghai	All	0.055748	0.055748	0	0.055748	0.055748	0.055748	0.055748	0.055748
Soft tissue sarcomas	Liaoning	Paints and adhesives	0.0494037	0.0492149	0.0123377	0.0245323	0.0412536	0.0480409	0.0574814	0.0715232
Soft tissue sarcomas	Liaoning	Vinyl flooring and carpets	0.010096	0.0111835	0.00575331	0.000225877	0.00701335	0.0109369	0.0149822	0.0217534
Soft tissue sarcomas	Liaoning	Cooking and indoor combustion	0.00635847	0.00685821	0.00431042	0	0.00430691	0.00611513	0.00940812	0.0184581
Soft tissue sarcomas	Liaoning	Wood building materials and furniture	0.00993404	0.0103361	0.00717922	0	0.00516015	0.00960163	0.0147667	0.0254383
Soft tissue sarcomas	Liaoning	Outdoor vehicle exhaust	0.0643238	0.0612173	0.00981606	0.0434567	0.0540293	0.0582045	0.0679081	0.0825163
Soft tissue sarcomas	Liaoning	Outdoor industry	0.00370626	0.00328848	0.00160797	0.000658545	0.00196868	0.00337033	0.00438111	0.00639219
Soft tissue sarcomas	Liaoning	Fragranced products	0	0.000117446	0.000751881	0	0	0	0	0.00139365
Soft tissue sarcomas	Liaoning	Outdoor gasoline evaporative	0.00298861	0.00419823	0.00339712	0	0.00120952	0.00410935	0.00647314	0.0111462
Soft tissue sarcomas	Liaoning	Plastic products	0	0	0	0	0	0	0	0
Soft tissue sarcomas	Liaoning	All	0.193407	0.193407	0	0.193407	0.193407	0.193407	0.193407	0.193407
Soft tissue sarcomas	Tianjin	Paints and adhesives	0.0269056	0.0270856	0.00578176	0.0130162	0.023853	0.0283306	0.0306877	0.0375288
Soft tissue sarcomas	Tianjin	Vinyl flooring and carpets	0.00506361	0.00539697	0.00252827	8.40069e-05	0.00385179	0.00551076	0.00671013	0.0104442
Soft tissue sarcomas	Tianjin	Cooking and indoor combustion	0.00372396	0.0040597	0.00230983	0	0.00264705	0.0042223	0.00588454	0.00971853
Soft tissue sarcomas	Tianjin	Wood building materials and furniture	0.00384459	0.00394054	0.00246312	0	0.00239859	0.0040902	0.00556641	0.00868398
Soft tissue sarcomas	Tianjin	Outdoor vehicle exhaust	0.0143664	0.0139791	0.00252678	0.00927811	0.0123849	0.013678	0.0152564	0.0196065
Soft tissue sarcomas	Tianjin	Outdoor industry	0.00165817	0.00149661	0.00068544	0.000330119	0.00105355	0.00152536	0.00208865	0.00277239
Soft tissue sarcomas	Tianjin	Fragranced products	0	3.95693e-05	0.000293139	0	0	0	0	0.000375477
Soft tissue sarcomas	Tianjin	Outdoor gasoline evaporative	5.71669e-05	8.78214e-05	7.81487e-05	0	1.94988e-05	7.34478e-05	0.000142755	0.000248379
Soft tissue sarcomas	Tianjin	Plastic products	0	0	0	0	0	0	0	0
Soft tissue sarcomas	Tianjin	All	0.0762913	0.0762913	0	0.0762913	0.0762913	0.0762913	0.0762913	0.0762913
Soft tissue sarcomas	Xinjiang	Paints and adhesives	0.0240699	0.0228628	0.00413606	0.0130244	0.0211767	0.0228646	0.02611	0.0307607
Soft tissue sarcomas	Xinjiang	Vinyl flooring and carpets	0.00392329	0.0040421	0.00178336	6.93627e-05	0.00303303	0.00402142	0.00518214	0.00750387
Soft tissue sarcomas	Xinjiang	Cooking and indoor combustion	0.00415738	0.0044647	0.00257499	0	0.00275971	0.00453989	0.0060724	0.0100214
Soft tissue sarcomas	Xinjiang	Wood building materials and furniture	0.00741589	0.00697544	0.00445454	0	0.00398994	0.00718162	0.0107323	0.0140649
Soft tissue sarcomas	Xinjiang	Outdoor vehicle exhaust	0.0207486	0.0197372	0.0027803	0.0151726	0.0175411	0.0189956	0.0220172	0.0250659
Soft tissue sarcomas	Xinjiang	Outdoor industry	0.0052144	0.00460966	0.00204195	0.00109811	0.00342398	0.0046016	0.00605436	0.00945686
Soft tissue sarcomas	Xinjiang	Fragranced products	0	3.98941e-05	0.00027073	0	0	0	0	0.000276748
Soft tissue sarcomas	Xinjiang	Outdoor gasoline evaporative	0.000342795	0.000509203	0.00051836	0	8.33519e-05	0.00036917	0.000797888	0.00148274
Soft tissue sarcomas	Xinjiang	Plastic products	0	0	0	0	0	0	0	0
Soft tissue sarcomas	Xinjiang	All	0.0658723	0.0658723	0	0.0658723	0.0658723	0.0658723	0.0658723	0.0658723
Soft tissue sarcomas	Hubei	Paints and adhesives	0.040793	0.0358273	0.0111546	0.0162388	0.0262185	0.0355283	0.042423	0.0593937
Soft tissue sarcomas	Hubei	Vinyl flooring and carpets	0.00627484	0.00627162	0.00378844	7.78189e-05	0.00356912	0.00577957	0.00808231	0.0155307
Soft tissue sarcomas	Hubei	Cooking and indoor combustion	0.00984663	0.00976959	0.00563029	0	0.00545655	0.00949914	0.0129727	0.0214888
Soft tissue sarcomas	Hubei	Wood building materials and furniture	0.00991765	0.0100272	0.00691248	0	0.00480212	0.009472	0.0148496	0.0267505
Soft tissue sarcomas	Hubei	Outdoor vehicle exhaust	0.0576803	0.0573919	0.00951858	0.0397524	0.0512831	0.0578744	0.064234	0.0760243
Soft tissue sarcomas	Hubei	Outdoor industry	0.00858969	0.0100983	0.00609631	0.00189273	0.00534658	0.00964764	0.0125845	0.0267836
Soft tissue sarcomas	Hubei	Fragranced products	0	9.8773e-06	8.47811e-05	0	0	0	0	0
Soft tissue sarcomas	Hubei	Outdoor gasoline evaporative	0.000366638	0.00060178	0.000866707	0	7.63442e-05	0.000398556	0.000788166	0.00298864
Soft tissue sarcomas	Hubei	Plastic products	0	0	0	0	0	0	0	0
Soft tissue sarcomas	Hubei	All	0.13524	0.13524	0	0.13524	0.13524	0.13524	0.13524	0.13524
Soft tissue sarcomas	Shaanxi	Paints and adhesives	0.0494812	0.0488054	0.0126812	0.0260807	0.0417457	0.0482244	0.0562008	0.0773861
Soft tissue sarcomas	Shaanxi	Vinyl flooring and carpets	0.00956613	0.010579	0.00542365	0.000205299	0.00747348	0.00964339	0.0142412	0.0218223
Soft tissue sarcomas	Shaanxi	Cooking and indoor combustion	0.00750729	0.00819697	0.00444497	0	0.00548917	0.00843404	0.0110371	0.0179697
Soft tissue sarcomas	Shaanxi	Wood building materials and furniture	0.00732216	0.00734384	0.00472111	0	0.00383457	0.00741634	0.0108531	0.0186378
Soft tissue sarcomas	Shaanxi	Outdoor vehicle exhaust	0.124149	0.125827	0.0195216	0.0905189	0.112033	0.120971	0.140746	0.173931
Soft tissue sarcomas	Shaanxi	Outdoor industry	0.0125802	0.0119034	0.00584519	0.00184424	0.00782698	0.0123474	0.0151659	0.0271741
Soft tissue sarcomas	Shaanxi	Fragranced products	0	0.000250873	0.00170458	0	0	0	0	0.00285182
Soft tissue sarcomas	Shaanxi	Outdoor gasoline evaporative	0.00227007	0.00329082	0.00298077	0	0.000501279	0.00286974	0.00516742	0.0103866
Soft tissue sarcomas	Shaanxi	Plastic products	0	0	0	0	0	0	0	0
Soft tissue sarcomas	Shaanxi	All	0.350887	0.350887	0	0.350887	0.350887	0.350887	0.350887	0.350887
Soft tissue sarcomas	All 9 provinces	Paints and adhesives	0.287826	0.272997	0.0259997	0.221991	0.255229	0.272729	0.290192	0.326393
Soft tissue sarcomas	All 9 provinces	Vinyl flooring and carpets	0.0456495	0.0496298	0.00984511	0.0308936	0.0428429	0.0492534	0.0563901	0.0691853
Soft tissue sarcomas	All 9 provinces	Cooking and indoor combustion	0.0481107	0.0534889	0.0126735	0.0306945	0.0447785	0.0526711	0.0608644	0.081117
Soft tissue sarcomas	All 9 provinces	Wood building materials and furniture	0.0655008	0.0659916	0.0157032	0.0359002	0.0552879	0.0654756	0.0763555	0.0974422
Soft tissue sarcomas	All 9 provinces	Outdoor vehicle exhaust	0.448087	0.452341	0.0391997	0.3851	0.424489	0.448309	0.478131	0.537622
Soft tissue sarcomas	All 9 provinces	Outdoor industry	0.0480859	0.0540739	0.0210232	0.0300503	0.0423398	0.0492774	0.0584482	0.124787
Soft tissue sarcomas	All 9 provinces	Fragranced products	0	0.000528799	0.0019144	0	0	0	0	0.00573673
Soft tissue sarcomas	All 9 provinces	Outdoor gasoline evaporative	0.0116158	0.0175009	0.00749721	0.00574139	0.0122955	0.0164306	0.0214245	0.0361525
Soft tissue sarcomas	All 9 provinces	Plastic products	0	0	0	0	0	0	0	0
Soft tissue sarcomas	All 9 provinces	All	1.33619	1.33619	0	1.33619	1.33619	1.33619	1.33619	1.33619
Nasopharynx cancer	Chongqing	Paints and adhesives	0	0.00427447	0.014042	0	0	0	0	0.0617999
Nasopharynx cancer	Chongqing	Vinyl flooring and carpets	0	0.00374608	0.00576588	0	0	0	0.00522817	0.0230011
Nasopharynx cancer	Chongqing	Cooking and indoor combustion	0.0857094	0.0864272	0.0163184	0.0586956	0.0712739	0.0883798	0.0964257	0.120034
Nasopharynx cancer	Chongqing	Wood building materials and furniture	0.719588	0.704883	0.0274789	0.643988	0.684121	0.708115	0.724357	0.756557
Nasopharynx cancer	Chongqing	Outdoor vehicle exhaust	0.0467786	0.0448405	0.0236755	0	0.0330966	0.047568	0.0599332	0.0935104
Nasopharynx cancer	Chongqing	Outdoor industry	0	0.00464629	0.0099242	0	0	0	0.00445264	0.0343943
Nasopharynx cancer	Chongqing	Fragranced products	0	0.00186081	0.0059527	0	0	0	0	0.01825
Nasopharynx cancer	Chongqing	Outdoor gasoline evaporative	0.00619814	0.0109831	0.0101388	0	0.00172861	0.00981006	0.0174621	0.0294064
Nasopharynx cancer	Chongqing	Plastic products	0.00851185	0.00156692	0.00322356	0	0	0	0	0.0122958
Nasopharynx cancer	Chongqing	All	0.866786	0.866786	0	0.866786	0.866786	0.866786	0.866786	0.866786
Nasopharynx cancer	Hunan	Paints and adhesives	0	0.0190839	0.0634288	0	0	0	0	0.215976
Nasopharynx cancer	Hunan	Vinyl flooring and carpets	0	0.0109854	0.0172706	0	0	0	0.0164677	0.0563517
Nasopharynx cancer	Hunan	Cooking and indoor combustion	1.07714	1.48917	0.632006	0.582939	0.964945	1.42048	1.85165	2.98001
Nasopharynx cancer	Hunan	Wood building materials and furniture	4.66792	4.51255	0.673808	3.02033	4.01918	4.49229	5.05062	5.553
Nasopharynx cancer	Hunan	Outdoor vehicle exhaust	0.525021	0.546404	0.306268	0	0.351464	0.577162	0.707985	1.35496
Nasopharynx cancer	Hunan	Outdoor industry	0	0.065398	0.253308	0	0	0	0.0133326	1.31554
Nasopharynx cancer	Hunan	Fragranced products	0	0.00944256	0.030543	0	0	0	0	0.163117
Nasopharynx cancer	Hunan	Outdoor gasoline evaporative	0.0579241	0.173647	0.243481	0	0.00900885	0.0739238	0.226514	1.01351
Nasopharynx cancer	Hunan	Plastic products	0.649296	0.150629	0.290916	0	0	0	0.163408	0.938563
Nasopharynx cancer	Hunan	All	6.97731	6.97731	0	6.97731	6.97731	6.97731	6.97731	6.97731
Nasopharynx cancer	Yunnan	Paints and adhesives	0	0.00179356	0.00626176	0	0	0	0	0.0205833
Nasopharynx cancer	Yunnan	Vinyl flooring and carpets	0	0.00328408	0.00504391	0	0	0	0.00511612	0.0192956
Nasopharynx cancer	Yunnan	Cooking and indoor combustion	0.10272	0.112238	0.0221997	0.0789247	0.0984598	0.107273	0.120583	0.158652
Nasopharynx cancer	Yunnan	Wood building materials and furniture	0.948632	0.936122	0.0221607	0.881237	0.923128	0.939171	0.95214	0.975829
Nasopharynx cancer	Yunnan	Outdoor vehicle exhaust	0.018469	0.0181441	0.00946848	0	0.0114072	0.0184974	0.0243831	0.0357611
Nasopharynx cancer	Yunnan	Outdoor industry	0	0.0024503	0.00534914	0	0	0	0.00236581	0.0214876
Nasopharynx cancer	Yunnan	Fragranced products	0	0.00119605	0.00349419	0	0	0	0	0.0110615
Nasopharynx cancer	Yunnan	Outdoor gasoline evaporative	0.00584676	0.0107231	0.0108711	0	0.000897514	0.00809305	0.0159248	0.0525481
Nasopharynx cancer	Yunnan	Plastic products	0.00398968	0.0008053	0.00151788	0	0	0	0.000814769	0.00483397
Nasopharynx cancer	Yunnan	All	1.11252	1.11252	0	1.11252	1.11252	1.11252	1.11252	1.11252
Nasopharynx cancer	Shanghai	Paints and adhesives	0	0.00275746	0.00853096	0	0	0	0	0.0360271
Nasopharynx cancer	Shanghai	Vinyl flooring and carpets	0	0.00687231	0.0118891	0	0	0	0.00867889	0.0472034
Nasopharynx cancer	Shanghai	Cooking and indoor combustion	0.122478	0.104711	0.0270426	0.0496269	0.0898195	0.105334	0.124363	0.151684
Nasopharynx cancer	Shanghai	Wood building materials and furniture	0.553135	0.583763	0.0605198	0.478687	0.534093	0.581105	0.626556	0.709769
Nasopharynx cancer	Shanghai	Outdoor vehicle exhaust	0.0166387	0.0181859	0.0109088	0	0.0108149	0.0170401	0.0248781	0.042645
Nasopharynx cancer	Shanghai	Outdoor industry	0	0.00633238	0.0146846	0	0	0	0.00449496	0.0602271
Nasopharynx cancer	Shanghai	Fragranced products	0	0.00171253	0.00496265	0	0	0	0	0.0154859
Nasopharynx cancer	Shanghai	Outdoor gasoline evaporative	0.00697706	0.0128134	0.0149376	0	0.00113847	0.00849563	0.0181386	0.0553939
Nasopharynx cancer	Shanghai	Plastic products	0.0563401	0.0104553	0.020491	0	0	0	0.00851127	0.0617054
Nasopharynx cancer	Shanghai	All	0.764095	0.764095	0	0.764095	0.764095	0.764095	0.764095	0.764095
Nasopharynx cancer	Liaoning	Paints and adhesives	0	0.0074105	0.0265135	0	0	0	0	0.0841317
Nasopharynx cancer	Liaoning	Vinyl flooring and carpets	0	0.0145859	0.0242454	0	0	0	0.0196447	0.0981352
Nasopharynx cancer	Liaoning	Cooking and indoor combustion	0.220481	0.218473	0.0441672	0.134447	0.186976	0.215364	0.244627	0.332803
Nasopharynx cancer	Liaoning	Wood building materials and furniture	1.24403	1.21708	0.0516188	1.11517	1.18947	1.2177	1.24126	1.32199
Nasopharynx cancer	Liaoning	Outdoor vehicle exhaust	0.0793827	0.0760936	0.0378844	0	0.0520785	0.0862224	0.107738	0.135078
Nasopharynx cancer	Liaoning	Outdoor industry	0	0.00287616	0.00632782	0	0	0	0.00283334	0.0227708
Nasopharynx cancer	Liaoning	Fragranced products	0	0.0057209	0.0172339	0	0	0	0	0.0602658
Nasopharynx cancer	Liaoning	Outdoor gasoline evaporative	0.0173333	0.0298812	0.0269587	0	0.00881842	0.0285834	0.0430677	0.0969177
Nasopharynx cancer	Liaoning	Plastic products	0.015281	0.00287215	0.00569497	0	0	0	0.00249501	0.0214537
Nasopharynx cancer	Liaoning	All	1.57651	1.57651	0	1.57651	1.57651	1.57651	1.57651	1.57651
Nasopharynx cancer	Tianjin	Paints and adhesives	0	0.00222272	0.00731027	0	0	0	0	0.028095
Nasopharynx cancer	Tianjin	Vinyl flooring and carpets	0	0.00397089	0.00628436	0	0	0.000298054	0.00520774	0.0246252
Nasopharynx cancer	Tianjin	Cooking and indoor combustion	0.0692406	0.0711119	0.0106123	0.0584326	0.0636775	0.0695541	0.0757079	0.0959726
Nasopharynx cancer	Tianjin	Wood building materials and furniture	0.258162	0.249916	0.0114053	0.219592	0.241655	0.250634	0.259006	0.266361
Nasopharynx cancer	Tianjin	Outdoor vehicle exhaust	0.00950686	0.00918441	0.00448309	0	0.0065429	0.00985593	0.011945	0.0181913
Nasopharynx cancer	Tianjin	Outdoor industry	0	0.000746461	0.00159976	0	0	0	0.000770811	0.00662737
Nasopharynx cancer	Tianjin	Fragranced products	0	0.00094358	0.00269153	0	0	0	0	0.00892088
Nasopharynx cancer	Tianjin	Outdoor gasoline evaporative	0.000177784	0.000310372	0.000282304	0	4.83317e-05	0.000271248	0.000489823	0.000952755
Nasopharynx cancer	Tianjin	Plastic products	0.00182332	0.00034702	0.000657496	0	0	0	0.000307359	0.0018776
Nasopharynx cancer	Tianjin	All	0.34306	0.34306	0	0.34306	0.34306	0.34306	0.34306	0.34306
Nasopharynx cancer	Xinjiang	Paints and adhesives	0	0.00151774	0.00456359	0	0	0	0	0.0174641
Nasopharynx cancer	Xinjiang	Vinyl flooring and carpets	0	0.00217597	0.00363778	0	0	0	0.00276561	0.0128757
Nasopharynx cancer	Xinjiang	Cooking and indoor combustion	0.0551909	0.0588081	0.0109667	0.0416897	0.0506218	0.057104	0.0650041	0.0929965
Nasopharynx cancer	Xinjiang	Wood building materials and furniture	0.355548	0.348525	0.00998722	0.325212	0.344311	0.349841	0.356389	0.364409
Nasopharynx cancer	Xinjiang	Outdoor vehicle exhaust	0.00980327	0.00962476	0.00477286	0	0.00640958	0.0108858	0.0129084	0.0186361
Nasopharynx cancer	Xinjiang	Outdoor industry	0	0.00136984	0.00302505	0	0	0	0.00117196	0.0126532
Nasopharynx cancer	Xinjiang	Fragranced products	0	0.000835649	0.00230661	0	0	0	0	0.00874424
Nasopharynx cancer	Xinjiang	Outdoor gasoline evaporative	0.000761161	0.00137003	0.00127739	0	0.000188799	0.00136243	0.00200895	0.00420906
Nasopharynx cancer	Xinjiang	Plastic products	0.0035673	0.000643283	0.00124641	0	0	0	0.000562679	0.0041449
Nasopharynx cancer	Xinjiang	All	0.424871	0.424871	0	0.424871	0.424871	0.424871	0.424871	0.424871
Nasopharynx cancer	Hubei	Paints and adhesives	0	0.0088888	0.0273113	0	0	0	0	0.110033
Nasopharynx cancer	Hubei	Vinyl flooring and carpets	0	0.0133843	0.0218536	0	0	0	0.0169157	0.0875366
Nasopharynx cancer	Hubei	Cooking and indoor combustion	0.543806	0.554732	0.152407	0.294396	0.427661	0.546411	0.634894	0.887605
Nasopharynx cancer	Hubei	Wood building materials and furniture	1.97812	2.01242	0.159649	1.7028	1.91833	2.00778	2.15404	2.28809
Nasopharynx cancer	Hubei	Outdoor vehicle exhaust	0.113375	0.119128	0.0625735	0	0.0792946	0.124756	0.153779	0.244788
Nasopharynx cancer	Hubei	Outdoor industry	0	0.0175447	0.0414453	0	0	0	0.00897342	0.145443
Nasopharynx cancer	Hubei	Fragranced products	0	0.00144383	0.00422234	0	0	0	0	0.0156357
Nasopharynx cancer	Hubei	Outdoor gasoline evaporative	0.00338678	0.00615434	0.00652023	0	0.000674137	0.00568993	0.00861598	0.0282499
Nasopharynx cancer	Hubei	Plastic products	0.105507	0.0167751	0.035667	0	0	0	0	0.128561
Nasopharynx cancer	Hubei	All	2.79565	2.79565	0	2.79565	2.79565	2.79565	2.79565	2.79565
Nasopharynx cancer	Shaanxi	Paints and adhesives	0	0.00524114	0.0175028	0	0	0	0	0.0801433
Nasopharynx cancer	Shaanxi	Vinyl flooring and carpets	0	0.0107603	0.0172297	0	0	0	0.0139205	0.0640533
Nasopharynx cancer	Shaanxi	Cooking and indoor combustion	0.205507	0.215256	0.0429666	0.141946	0.185961	0.208164	0.236276	0.333901
Nasopharynx cancer	Shaanxi	Wood building materials and furniture	0.723884	0.687818	0.056633	0.580319	0.643183	0.692581	0.724991	0.813094
Nasopharynx cancer	Shaanxi	Outdoor vehicle exhaust	0.120954	0.119371	0.0591409	0	0.0788837	0.129369	0.160479	0.222178
Nasopharynx cancer	Shaanxi	Outdoor industry	0	0.00832717	0.017579	0	0	0	0.00693414	0.0698343
Nasopharynx cancer	Shaanxi	Fragranced products	0	0.00804064	0.0213864	0	0	0	0	0.083966
Nasopharynx cancer	Shaanxi	Outdoor gasoline evaporative	0.0103938	0.017271	0.0145713	0	0.00377656	0.0161179	0.0291321	0.058412
Nasopharynx cancer	Shaanxi	Plastic products	0.0157299	0.00283148	0.00552911	0	0	0	0.00318128	0.0188105
Nasopharynx cancer	Shaanxi	All	1.07647	1.07647	0	1.07647	1.07647	1.07647	1.07647	1.07647
Nasopharynx cancer	All 9 provinces	Paints and adhesives	0	0.0531903	0.078347	0	0	0.0217357	0.078623	0.277018
Nasopharynx cancer	All 9 provinces	Vinyl flooring and carpets	0	0.0697652	0.0426034	0.0101517	0.0368681	0.0618996	0.095313	0.169814
Nasopharynx cancer	All 9 provinces	Cooking and indoor combustion	2.48228	2.91093	0.650756	1.93376	2.41871	2.83521	3.30266	4.44826
Nasopharynx cancer	All 9 provinces	Wood building materials and furniture	11.449	11.2531	0.701444	9.79047	10.7405	11.3057	11.7855	12.4434
Nasopharynx cancer	All 9 provinces	Outdoor vehicle exhaust	0.939929	0.960976	0.320994	0.373501	0.742578	0.968432	1.15275	1.67675
Nasopharynx cancer	All 9 provinces	Outdoor industry	0	0.109691	0.25882	0	0.0154671	0.0376684	0.0911442	1.3216
Nasopharynx cancer	All 9 provinces	Fragranced products	0	0.0311965	0.0425708	0	0.00206962	0.0133307	0.0459333	0.167083
Nasopharynx cancer	All 9 provinces	Outdoor gasoline evaporative	0.108999	0.263154	0.24653	0.0437942	0.111778	0.169428	0.316741	1.06266
Nasopharynx cancer	All 9 provinces	Plastic products	0.860046	0.186925	0.293826	0	0.00969593	0.0460182	0.181608	0.960847
Nasopharynx cancer	All 9 provinces	All	15.9373	15.9373	0	15.9373	15.9373	15.9373	15.9373	15.9373
Non-melanoma skin cancer	Chongqing	Paints and adhesives	0.000127874	0.000159076	0.000152529	0	3.35096e-05	0.000125827	0.000233207	0.000547139
Non-melanoma skin cancer	Chongqing	Vinyl flooring and carpets	6.19288e-05	9.51554e-05	7.82215e-05	0	2.35961e-05	9.32465e-05	0.00013445	0.000295979
Non-melanoma skin cancer	Chongqing	Cooking and indoor combustion	0.000943845	0.000953244	0.000223007	0.000631699	0.00079391	0.000951999	0.00106669	0.00140802
Non-melanoma skin cancer	Chongqing	Wood building materials and furniture	0.00143582	0.00118637	0.000428294	0.000110705	0.00104512	0.0012538	0.00141859	0.00188031
Non-melanoma skin cancer	Chongqing	Outdoor vehicle exhaust	0.00191234	0.00195758	0.000372751	0.00130485	0.00169252	0.00192385	0.00220635	0.00274677
Non-melanoma skin cancer	Chongqing	Outdoor industry	0.000379208	0.00036627	0.00017323	8.00884e-05	0.000230283	0.000340329	0.000511082	0.000684329
Non-melanoma skin cancer	Chongqing	Fragranced products	8.87394e-05	0.000114282	8.60269e-05	0	3.57994e-05	0.00010177	0.000184109	0.000275869
Non-melanoma skin cancer	Chongqing	Outdoor gasoline evaporative	0	0	0	0	0	0	0	0
Non-melanoma skin cancer	Chongqing	Plastic products	0.000236506	0.000301738	0.000192747	0	0.000156251	0.00024303	0.000431985	0.000720721
Non-melanoma skin cancer	Chongqing	All	0.0093933	0.0093933	0	0.0093933	0.0093933	0.0093933	0.0093933	0.0093933
Non-melanoma skin cancer	Hunan	Paints and adhesives	0.000583284	0.000578015	0.000538665	0	0.00010747	0.000537752	0.000955354	0.00203579
Non-melanoma skin cancer	Hunan	Vinyl flooring and carpets	0.000144863	0.000245421	0.000281378	0	4.30145e-05	0.000209746	0.000334025	0.00109265
Non-melanoma skin cancer	Hunan	Cooking and indoor combustion	0.0102567	0.0127115	0.00515299	0.00552344	0.00953527	0.0120011	0.0156189	0.0257604
Non-melanoma skin cancer	Hunan	Wood building materials and furniture	0.00805379	0.00607103	0.00238438	0.000351404	0.00503044	0.006323	0.00764302	0.00979
Non-melanoma skin cancer	Hunan	Outdoor vehicle exhaust	0.018559	0.0185338	0.0051165	0.0111412	0.015127	0.0181534	0.0212455	0.0358652
Non-melanoma skin cancer	Hunan	Outdoor industry	0.0009938	0.00169137	0.00191071	8.70431e-05	0.00058255	0.000933781	0.00180365	0.0072003
Non-melanoma skin cancer	Hunan	Fragranced products	0.00121699	0.000922975	0.00134123	0	5.53843e-05	0.000412062	0.00125053	0.00512016
Non-melanoma skin cancer	Hunan	Outdoor gasoline evaporative	0	0	0	0	0	0	0	0
Non-melanoma skin cancer	Hunan	Plastic products	0.0155999	0.0113822	0.00608138	0	0.00716595	0.0108487	0.0162105	0.0222109
Non-melanoma skin cancer	Hunan	All	0.0560718	0.0560718	0	0.0560718	0.0560718	0.0560718	0.0560718	0.0560718
Non-melanoma skin cancer	Yunnan	Paints and adhesives	7.755e-05	0.000102331	0.000107219	0	1.79907e-05	6.987e-05	0.000143538	0.00041972
Non-melanoma skin cancer	Yunnan	Vinyl flooring and carpets	8.40464e-05	0.000136307	0.000111786	0	3.86767e-05	0.000139182	0.000200162	0.000411872
Non-melanoma skin cancer	Yunnan	Cooking and indoor combustion	0.00170949	0.00182299	0.000339982	0.00127307	0.00158309	0.00173674	0.00199953	0.00265935
Non-melanoma skin cancer	Yunnan	Wood building materials and furniture	0.00286057	0.00238744	0.000825961	0.000187991	0.00219512	0.00258093	0.00294851	0.00361804
Non-melanoma skin cancer	Yunnan	Outdoor vehicle exhaust	0.00114104	0.0011716	0.000252708	0.00072071	0.0009899	0.00115452	0.0013788	0.00167075
Non-melanoma skin cancer	Yunnan	Outdoor industry	0.000263724	0.000262271	0.000130708	5.86541e-05	0.000159629	0.000257612	0.000322806	0.000593157
Non-melanoma skin cancer	Yunnan	Fragranced products	6.81582e-05	9.37314e-05	7.55834e-05	0	2.77666e-05	9.09593e-05	0.000135963	0.000257195
Non-melanoma skin cancer	Yunnan	Outdoor gasoline evaporative	0	0	0	0	0	0	0	0
Non-melanoma skin cancer	Yunnan	Plastic products	0.000167531	0.000231499	0.000167991	0	0.000119465	0.000158929	0.000337665	0.000635755
Non-melanoma skin cancer	Yunnan	All	0.008723	0.008723	0	0.008723	0.008723	0.008723	0.008723	0.008723
Non-melanoma skin cancer	Shanghai	Paints and adhesives	3.70228e-05	4.03764e-05	3.77059e-05	0	7.99781e-06	3.47838e-05	6.17428e-05	0.000172068
Non-melanoma skin cancer	Shanghai	Vinyl flooring and carpets	4.10003e-05	5.66396e-05	4.60924e-05	0	1.24878e-05	5.55924e-05	8.18975e-05	0.000189496
Non-melanoma skin cancer	Shanghai	Cooking and indoor combustion	0.000432741	0.000409337	7.2308e-05	0.000269647	0.000360448	0.00041246	0.000469045	0.000538756
Non-melanoma skin cancer	Shanghai	Wood building materials and furniture	0.000354114	0.000334108	8.65839e-05	8.80801e-05	0.000300829	0.000340226	0.000376529	0.000537293
Non-melanoma skin cancer	Shanghai	Outdoor vehicle exhaust	0.000218239	0.000270031	8.24111e-05	0.000169608	0.000199084	0.000263491	0.000318042	0.000451889
Non-melanoma skin cancer	Shanghai	Outdoor industry	0.000107553	0.000122841	7.22691e-05	2.36307e-05	8.62887e-05	0.000114489	0.000154052	0.000231853
Non-melanoma skin cancer	Shanghai	Fragranced products	3.39766e-05	4.44651e-05	4.15604e-05	0	1.69414e-05	3.54042e-05	6.4207e-05	0.000173429
Non-melanoma skin cancer	Shanghai	Outdoor gasoline evaporative	0	0	0	0	0	0	0	0
Non-melanoma skin cancer	Shanghai	Plastic products	0.000502264	0.000411651	0.000219835	0	0.000248495	0.000383668	0.000549877	0.000959593
Non-melanoma skin cancer	Shanghai	All	0.002483	0.002483	0	0.002483	0.002483	0.002483	0.002483	0.002483
Non-melanoma skin cancer	Liaoning	Paints and adhesives	0.000180424	0.000243647	0.000237962	0	3.73759e-05	0.000186366	0.000362806	0.000859591
Non-melanoma skin cancer	Liaoning	Vinyl flooring and carpets	0.000205335	0.000313273	0.000239094	0	9.40621e-05	0.000300874	0.000508476	0.00076864
Non-melanoma skin cancer	Liaoning	Cooking and indoor combustion	0.00209644	0.00208566	0.000399779	0.00150912	0.0017482	0.00202354	0.00231075	0.00300201
Non-melanoma skin cancer	Liaoning	Wood building materials and furniture	0.00214332	0.00178499	0.000615792	0.000134777	0.00164235	0.0019166	0.00217354	0.00261269
Non-melanoma skin cancer	Liaoning	Outdoor vehicle exhaust	0.00280209	0.00283513	0.000423653	0.00215007	0.00252146	0.0027899	0.0031076	0.003838
Non-melanoma skin cancer	Liaoning	Outdoor industry	0.000198755	0.000191903	9.14633e-05	4.26924e-05	0.000117638	0.000189834	0.000246873	0.000413356
Non-melanoma skin cancer	Liaoning	Fragranced products	0.000232667	0.000312567	0.000213476	0	0.000134968	0.000297744	0.00045935	0.000738992
Non-melanoma skin cancer	Liaoning	Outdoor gasoline evaporative	0	0	0	0	0	0	0	0
Non-melanoma skin cancer	Liaoning	Plastic products	0.000366615	0.000458486	0.000288805	0	0.000244672	0.000407133	0.000611969	0.00112518
Non-melanoma skin cancer	Liaoning	All	0.00822565	0.00822565	0	0.00822565	0.00822565	0.00822565	0.00822565	0.00822565
Non-melanoma skin cancer	Tianjin	Paints and adhesives	6.73923e-05	8.74165e-05	8.30676e-05	0	1.06726e-05	7.18951e-05	0.000135578	0.000284328
Non-melanoma skin cancer	Tianjin	Vinyl flooring and carpets	7.06326e-05	0.000100965	7.38624e-05	0	2.6299e-05	0.000102657	0.000148092	0.000242644
Non-melanoma skin cancer	Tianjin	Cooking and indoor combustion	0.000842112	0.000843801	0.000133854	0.000632633	0.000744625	0.000827049	0.000932153	0.00115049
Non-melanoma skin cancer	Tianjin	Wood building materials and furniture	0.00056891	0.000466284	0.000154288	9.6205e-05	0.000453754	0.000500656	0.000563322	0.000652908
Non-melanoma skin cancer	Tianjin	Outdoor vehicle exhaust	0.000429231	0.000428579	7.95495e-05	0.000285927	0.00037401	0.000431001	0.000490248	0.000592461
Non-melanoma skin cancer	Tianjin	Outdoor industry	6.0988e-05	5.89554e-05	2.78647e-05	1.1741e-05	3.95603e-05	5.66071e-05	7.49181e-05	0.000126596
Non-melanoma skin cancer	Tianjin	Fragranced products	4.77915e-05	6.5742e-05	5.03428e-05	0	2.37148e-05	6.10638e-05	0.000101587	0.000187448
Non-melanoma skin cancer	Tianjin	Outdoor gasoline evaporative	0	0	0	0	0	0	0	0
Non-melanoma skin cancer	Tianjin	Plastic products	5.59521e-05	7.44405e-05	5.0549e-05	0	3.81851e-05	5.73785e-05	0.000110823	0.000185444
Non-melanoma skin cancer	Tianjin	All	0.00296855	0.00296855	0	0.00296855	0.00296855	0.00296855	0.00296855	0.00296855
Non-melanoma skin cancer	Xinjiang	Paints and adhesives	4.65985e-05	6.15129e-05	5.94696e-05	0	1.10322e-05	4.82098e-05	9.26804e-05	0.000218054
Non-melanoma skin cancer	Xinjiang	Vinyl flooring and carpets	4.22984e-05	6.31315e-05	4.68544e-05	0	2.00996e-05	6.66283e-05	9.1076e-05	0.000164454
Non-melanoma skin cancer	Xinjiang	Cooking and indoor combustion	0.000726629	0.000757466	0.000140601	0.000527204	0.000649491	0.000735061	0.000826653	0.00112474
Non-melanoma skin cancer	Xinjiang	Wood building materials and furniture	0.000848176	0.000689345	0.000229533	5.31488e-05	0.000656631	0.000756967	0.0008409	0.000958501
Non-melanoma skin cancer	Xinjiang	Outdoor vehicle exhaust	0.000479139	0.000495742	0.000112723	0.000325309	0.000423588	0.000475766	0.000558448	0.00082291
Non-melanoma skin cancer	Xinjiang	Outdoor industry	0.000148234	0.0001426	6.40712e-05	3.63777e-05	9.25948e-05	0.000139713	0.000180303	0.000282191
Non-melanoma skin cancer	Xinjiang	Fragranced products	4.04095e-05	5.56493e-05	4.24529e-05	0	1.79259e-05	5.11578e-05	8.35576e-05	0.000153356
Non-melanoma skin cancer	Xinjiang	Outdoor gasoline evaporative	0	0	0	0	0	0	0	0
Non-melanoma skin cancer	Xinjiang	Plastic products	0.000118503	0.00014264	9.04943e-05	0	7.64027e-05	0.000116993	0.000217042	0.000337809
Non-melanoma skin cancer	Xinjiang	All	0.00244999	0.00244999	0	0.00244999	0.00244999	0.00244999	0.00244999	0.00244999
Non-melanoma skin cancer	Hubei	Paints and adhesives	0.0003095	0.000362102	0.000330674	0	7.18685e-05	0.000284505	0.000585766	0.00110786
Non-melanoma skin cancer	Hubei	Vinyl flooring and carpets	0.000265127	0.000388038	0.000388926	0	0.00011957	0.000293203	0.000575585	0.00165363
Non-melanoma skin cancer	Hubei	Cooking and indoor combustion	0.00674464	0.00663236	0.00186972	0.00351982	0.00524019	0.00643258	0.0076648	0.0111005
Non-melanoma skin cancer	Hubei	Wood building materials and furniture	0.00444538	0.00372933	0.00136749	0.000322021	0.0032098	0.00398157	0.00479981	0.00560994
Non-melanoma skin cancer	Hubei	Outdoor vehicle exhaust	0.00522009	0.00559041	0.00135861	0.00317599	0.00457176	0.00552784	0.00659323	0.00840203
Non-melanoma skin cancer	Hubei	Outdoor industry	0.000956974	0.00117776	0.000711462	0.000187506	0.000746071	0.00111957	0.00149332	0.00254435
Non-melanoma skin cancer	Hubei	Fragranced products	9.92785e-05	0.000133859	0.00011734	0	3.43057e-05	0.000105193	0.000207139	0.000463099
Non-melanoma skin cancer	Hubei	Outdoor gasoline evaporative	0	0	0	0	0	0	0	0
Non-melanoma skin cancer	Hubei	Plastic products	0.00330174	0.00294507	0.00182045	0	0.00144377	0.00279642	0.00402055	0.0085226
Non-melanoma skin cancer	Hubei	All	0.0500781	0.0500781	0	0.0500781	0.0500781	0.0500781	0.0500781	0.0500781
Non-melanoma skin cancer	Shaanxi	Paints and adhesives	0.000566867	0.000713844	0.000732136	0	0.000130088	0.000498166	0.0011981	0.00333857
Non-melanoma skin cancer	Shaanxi	Vinyl flooring and carpets	0.000610315	0.000877827	0.000667288	0	0.000280815	0.000939146	0.00126613	0.00257295
Non-melanoma skin cancer	Shaanxi	Cooking and indoor combustion	0.00776463	0.00788014	0.00154817	0.00533318	0.00671338	0.00789674	0.00859828	0.0122152
Non-melanoma skin cancer	Shaanxi	Wood building materials and furniture	0.00495571	0.00395466	0.00140985	0.000348282	0.00352316	0.0041406	0.00489166	0.00602658
Non-melanoma skin cancer	Shaanxi	Outdoor vehicle exhaust	0.0169653	0.0172575	0.00273775	0.0122365	0.0149183	0.0175823	0.0192925	0.0219843
Non-melanoma skin cancer	Shaanxi	Outdoor industry	0.00211629	0.00200962	0.000982664	0.000405354	0.00137202	0.00187899	0.00240026	0.00421168
Non-melanoma skin cancer	Shaanxi	Fragranced products	0.00132398	0.00187615	0.00146234	0	0.000628279	0.00163589	0.00285534	0.00562493
Non-melanoma skin cancer	Shaanxi	Outdoor gasoline evaporative	0	0	0	0	0	0	0	0
Non-melanoma skin cancer	Shaanxi	Plastic products	0.00149957	0.00184831	0.00118503	0	0.000945256	0.00169261	0.00266347	0.00435494
Non-melanoma skin cancer	Shaanxi	All	0.0435232	0.0435232	0	0.0435232	0.0435232	0.0435232	0.0435232	0.0435232
Non-melanoma skin cancer	All 9 provinces	Paints and adhesives	0.00199651	0.00234832	0.0010082	0.000769811	0.00164033	0.00220085	0.00292204	0.00479827
Non-melanoma skin cancer	All 9 provinces	Vinyl flooring and carpets	0.00152555	0.00227676	0.000861214	0.000810921	0.00166883	0.00222035	0.00280933	0.00418994
Non-melanoma skin cancer	All 9 provinces	Cooking and indoor combustion	0.0315172	0.0340965	0.00572767	0.0248136	0.0301097	0.0333769	0.0372471	0.0475285
Non-melanoma skin cancer	All 9 provinces	Wood building materials and furniture	0.0256658	0.0206036	0.00331092	0.013682	0.018482	0.0209043	0.0229329	0.0265129
Non-melanoma skin cancer	All 9 provinces	Outdoor vehicle exhaust	0.0477265	0.0485403	0.00592468	0.0387235	0.0444933	0.0481256	0.0519704	0.0625054
Non-melanoma skin cancer	All 9 provinces	Outdoor industry	0.00522553	0.00602359	0.00230249	0.00307019	0.00450522	0.00550633	0.00690439	0.0124333
Non-melanoma skin cancer	All 9 provinces	Fragranced products	0.00315199	0.00361942	0.00200012	0.000822612	0.00216811	0.00338119	0.00451452	0.00864913
Non-melanoma skin cancer	All 9 provinces	Outdoor gasoline evaporative	0	0	0	0	0	0	0	0
Non-melanoma skin cancer	All 9 provinces	Plastic products	0.0218486	0.0177961	0.0064692	0.00624754	0.0129353	0.0172015	0.0226887	0.0306198
Non-melanoma skin cancer	All 9 provinces	All	0.183917	0.183917	0	0.183917	0.183917	0.183917	0.183917	0.183917
Kidney cancer	Chongqing	Paints and adhesives	0	0	0	0	0	0	0	0
Kidney cancer	Chongqing	Vinyl flooring and carpets	0.000131081	0.000155472	0.000117231	0	5.67724e-05	0.00013577	0.000233282	0.000401815
Kidney cancer	Chongqing	Cooking and indoor combustion	1.02633e-05	0.000102403	0.000122588	0	0	7.23568e-05	0.000145976	0.000478421
Kidney cancer	Chongqing	Wood building materials and furniture	0.000810349	0.000639224	0.000359867	0	0.000454411	0.000642625	0.000921488	0.00121338
Kidney cancer	Chongqing	Outdoor vehicle exhaust	0.00665875	0.00675879	0.000661225	0.00521542	0.00627763	0.00671717	0.00714783	0.00808892
Kidney cancer	Chongqing	Outdoor industry	0	3.2372e-05	7.52326e-05	0	0	0	5.31457e-06	0.000279365
Kidney cancer	Chongqing	Fragranced products	0	1.62236e-05	5.81258e-05	0	0	0	4.19415e-07	0.000197206
Kidney cancer	Chongqing	Outdoor gasoline evaporative	6.3695e-05	0.000173141	0.000143418	0	5.00504e-05	0.00013673	0.000298489	0.000485337
Kidney cancer	Chongqing	Plastic products	0.000503613	0.000548193	0.00030461	0	0.000308162	0.000525445	0.000774896	0.00129723
Kidney cancer	Chongqing	All	0.0102431	0.0102431	0	0.0102431	0.0102431	0.0102431	0.0102431	0.0102431
Kidney cancer	Hunan	Paints and adhesives	0	0	0	0	0	0	0	0
Kidney cancer	Hunan	Vinyl flooring and carpets	0.000394215	0.000497113	0.000432689	0	0.000160219	0.000412001	0.000721742	0.00172598
Kidney cancer	Hunan	Cooking and indoor combustion	0.000143392	0.00187459	0.00273933	0	0	0.00099618	0.00244025	0.012004
Kidney cancer	Hunan	Wood building materials and furniture	0.00584389	0.00450554	0.00236328	0	0.00360329	0.00463482	0.0064024	0.00856048
Kidney cancer	Hunan	Outdoor vehicle exhaust	0.083083	0.0909595	0.0185837	0.0510323	0.0789954	0.0911253	0.102206	0.124184
Kidney cancer	Hunan	Outdoor industry	0	0.00109842	0.00405253	0	0	0	3.21998e-05	0.0141301
Kidney cancer	Hunan	Fragranced products	0	0.000129726	0.000413678	0	0	0	6.06966e-06	0.00227365
Kidney cancer	Hunan	Outdoor gasoline evaporative	0.00066175	0.00341761	0.00646619	0	0.000523091	0.00119299	0.00282272	0.0298829
Kidney cancer	Hunan	Plastic products	0.0427077	0.0327595	0.0165481	0	0.0212273	0.0303779	0.0458959	0.0589952
Kidney cancer	Hunan	All	0.172089	0.172089	0	0.172089	0.172089	0.172089	0.172089	0.172089
Kidney cancer	Yunnan	Paints and adhesives	0	0	0	0	0	0	0	0
Kidney cancer	Yunnan	Vinyl flooring and carpets	0.000835824	0.000980139	0.000707268	0	0.000329076	0.00100829	0.00141165	0.00264151
Kidney cancer	Yunnan	Cooking and indoor combustion	8.7338e-05	0.000975507	0.00117127	0	0	0.000537278	0.001484	0.00430592
Kidney cancer	Yunnan	Wood building materials and furniture	0.00758535	0.00595096	0.00317081	0	0.00423741	0.00637135	0.00797378	0.0130532
Kidney cancer	Yunnan	Outdoor vehicle exhaust	0.0186671	0.0187938	0.00267167	0.0147196	0.0167897	0.0183239	0.0203706	0.0238231
Kidney cancer	Yunnan	Outdoor industry	0	0.000117856	0.000299061	0	0	0	3.26895e-05	0.00103755
Kidney cancer	Yunnan	Fragranced products	0	7.05613e-05	0.000214988	0	0	0	2.92592e-05	0.000783527
Kidney cancer	Yunnan	Outdoor gasoline evaporative	0.000426627	0.00116783	0.000870612	0	0.00034694	0.0011261	0.00180759	0.00324854
Kidney cancer	Yunnan	Plastic products	0.0016761	0.00187087	0.00116559	0	0.00103151	0.00164013	0.0024331	0.00483168
Kidney cancer	Yunnan	All	0.0419216	0.0419216	0	0.0419216	0.0419216	0.0419216	0.0419216	0.0419216
Kidney cancer	Shanghai	Paints and adhesives	0	0	0	0	0	0	0	0
Kidney cancer	Shanghai	Vinyl flooring and carpets	0.00077854	0.000787966	0.000580114	0	0.000228895	0.000699764	0.00123121	0.00206244
Kidney cancer	Shanghai	Cooking and indoor combustion	4.22147e-05	0.000377594	0.00040542	0	0	0.000262698	0.000585863	0.00146942
Kidney cancer	Shanghai	Wood building materials and furniture	0.00179293	0.00161801	0.000948027	0	0.00115933	0.00163693	0.00222902	0.00397778
Kidney cancer	Shanghai	Outdoor vehicle exhaust	0.00681724	0.00842066	0.00188409	0.00583744	0.0068918	0.0078924	0.00969205	0.0125944
Kidney cancer	Shanghai	Outdoor industry	0	0.000226394	0.000642716	0	0	0	2.94598e-05	0.0031196
Kidney cancer	Shanghai	Fragranced products	0	4.43685e-05	0.0001288	0	0	0	1.5125e-05	0.000432318
Kidney cancer	Shanghai	Outdoor gasoline evaporative	0.000206377	0.000644346	0.0007666	0	0.000111594	0.000436066	0.000849994	0.00330434
Kidney cancer	Shanghai	Plastic products	0.00959478	0.00730302	0.00343057	0	0.00588695	0.00807571	0.0096957	0.0133512
Kidney cancer	Shanghai	All	0.0303611	0.0303611	0	0.0303611	0.0303611	0.0303611	0.0303611	0.0303611
Kidney cancer	Liaoning	Paints and adhesives	0	0	0	0	0	0	0	0
Kidney cancer	Liaoning	Vinyl flooring and carpets	0.00144139	0.00160859	0.00117222	0	0.000609374	0.00152357	0.00234151	0.00406939
Kidney cancer	Liaoning	Cooking and indoor combustion	7.56039e-05	0.000738713	0.000860979	0	0	0.000411608	0.00116942	0.00323602
Kidney cancer	Liaoning	Wood building materials and furniture	0.00401174	0.00308528	0.00165567	0	0.00205817	0.00324011	0.00420453	0.00611204
Kidney cancer	Liaoning	Outdoor vehicle exhaust	0.0323582	0.032175	0.00339228	0.0255018	0.0293216	0.0323207	0.0342185	0.0386152
Kidney cancer	Liaoning	Outdoor industry	0	6.45821e-05	0.000159104	0	0	0	1.86624e-05	0.000683436
Kidney cancer	Liaoning	Fragranced products	0	0.000132806	0.000424329	0	0	0	3.26632e-06	0.0012887
Kidney cancer	Liaoning	Outdoor gasoline evaporative	0.00051008	0.0014489	0.00118037	0	0.000422917	0.00128359	0.00227808	0.00443347
Kidney cancer	Liaoning	Plastic products	0.00258904	0.00276549	0.00160777	0	0.00146999	0.00247381	0.00366618	0.00597481
Kidney cancer	Liaoning	All	0.0564732	0.0564732	0	0.0564732	0.0564732	0.0564732	0.0564732	0.0564732
Kidney cancer	Tianjin	Paints and adhesives	0	0	0	0	0	0	0	0
Kidney cancer	Tianjin	Vinyl flooring and carpets	0.000655936	0.000684445	0.000479542	0	0.000221304	0.00061939	0.00109009	0.00163853
Kidney cancer	Tianjin	Cooking and indoor combustion	4.0176e-05	0.000380356	0.000451969	0	0	0.000214268	0.000597494	0.00159533
Kidney cancer	Tianjin	Wood building materials and furniture	0.00140873	0.00108334	0.000579387	0	0.000792811	0.00114818	0.00150372	0.00219225
Kidney cancer	Tianjin	Outdoor vehicle exhaust	0.00655736	0.00650118	0.000570857	0.00517017	0.00609292	0.00649657	0.00687255	0.00766534
Kidney cancer	Tianjin	Outdoor industry	0	2.55248e-05	6.17268e-05	0	0	0	3.54982e-06	0.000247
Kidney cancer	Tianjin	Fragranced products	0	4.00746e-05	0.000123123	0	0	0	1.90043e-05	0.00043913
Kidney cancer	Tianjin	Outdoor gasoline evaporative	8.85287e-06	2.5614e-05	2.3473e-05	0	7.39744e-06	2.02728e-05	3.87625e-05	8.8275e-05
Kidney cancer	Tianjin	Plastic products	0.000522736	0.000574987	0.000331127	3.9961e-05	0.000321508	0.000501751	0.000803885	0.00130907
Kidney cancer	Tianjin	All	0.0127453	0.0127453	0	0.0127453	0.0127453	0.0127453	0.0127453	0.0127453
Kidney cancer	Xinjiang	Paints and adhesives	0	0	0	0	0	0	0	0
Kidney cancer	Xinjiang	Vinyl flooring and carpets	0.000302701	0.00033962	0.000245136	0	0.00012442	0.000268188	0.000510766	0.000841952
Kidney cancer	Xinjiang	Cooking and indoor combustion	2.67143e-05	0.000277122	0.000305518	0	0	0.000165272	0.000459143	0.00104239
Kidney cancer	Xinjiang	Wood building materials and furniture	0.00161847	0.00125554	0.000666102	0	0.000842543	0.0012808	0.0017533	0.0024527
Kidney cancer	Xinjiang	Outdoor vehicle exhaust	0.00564071	0.00582474	0.000601673	0.00475365	0.0053479	0.00577188	0.00620629	0.00712698
Kidney cancer	Xinjiang	Outdoor industry	0	4.28053e-05	0.000103467	0	0	0	1.05192e-05	0.000375287
Kidney cancer	Xinjiang	Fragranced products	0	2.41825e-05	6.97522e-05	0	0	0	1.32441e-05	0.000277
Kidney cancer	Xinjiang	Outdoor gasoline evaporative	3.16182e-05	9.25847e-05	7.69874e-05	0	3.15893e-05	7.92373e-05	0.000142338	0.000287474
Kidney cancer	Xinjiang	Plastic products	0.000853158	0.000877842	0.000494413	5.3458e-05	0.000498781	0.000817108	0.00125096	0.00197554
Kidney cancer	Xinjiang	All	0.0119971	0.0119971	0	0.0119971	0.0119971	0.0119971	0.0119971	0.0119971
Kidney cancer	Hubei	Paints and adhesives	0	0	0	0	0	0	0	0
Kidney cancer	Hubei	Vinyl flooring and carpets	0.000869066	0.000930798	0.000814235	0	0.000301821	0.000725904	0.00144985	0.00289467
Kidney cancer	Hubei	Cooking and indoor combustion	0.000113579	0.00117779	0.00153317	0	0	0.000628996	0.00165645	0.00539803
Kidney cancer	Hubei	Wood building materials and furniture	0.00388539	0.00309602	0.00173273	0	0.00206612	0.00323914	0.00444527	0.00648335
Kidney cancer	Hubei	Outdoor vehicle exhaust	0.0281487	0.0304021	0.0055106	0.0201933	0.0260905	0.0304076	0.0338716	0.0420459
Kidney cancer	Hubei	Outdoor industry	0	0.000345605	0.000893785	0	0	0	1.83276e-05	0.00400347
Kidney cancer	Hubei	Fragranced products	0	2.35254e-05	6.74565e-05	0	0	0	1.68078e-05	0.000248027
Kidney cancer	Hubei	Outdoor gasoline evaporative	6.07051e-05	0.000188507	0.000208263	0	4.27242e-05	0.000131557	0.000270169	0.000926144
Kidney cancer	Hubei	Plastic products	0.0108881	0.00898587	0.00539898	0	0.00645916	0.00855412	0.0119376	0.0247535
Kidney cancer	Hubei	All	0.0681873	0.0681873	0	0.0681873	0.0681873	0.0681873	0.0681873	0.0681873
Kidney cancer	Shaanxi	Paints and adhesives	0	0	0	0	0	0	0	0
Kidney cancer	Shaanxi	Vinyl flooring and carpets	0.00214256	0.00228934	0.00172382	0	0.000694389	0.00201968	0.0034911	0.00620105
Kidney cancer	Shaanxi	Cooking and indoor combustion	0.000140036	0.00149399	0.00191634	0	0	0.000784079	0.0024178	0.00758213
Kidney cancer	Shaanxi	Wood building materials and furniture	0.00463886	0.00346244	0.0018872	0	0.00236391	0.00361959	0.00477168	0.0067399
Kidney cancer	Shaanxi	Outdoor vehicle exhaust	0.0979763	0.0991964	0.00778937	0.0837901	0.0932906	0.0990861	0.104695	0.111851
Kidney cancer	Shaanxi	Outdoor industry	0	0.000314553	0.000806854	0	0	0	0	0.0028951
Kidney cancer	Shaanxi	Fragranced products	0	0.000473178	0.00145917	0	0	0	0.000244593	0.00430588
Kidney cancer	Shaanxi	Outdoor gasoline evaporative	0.00060782	0.00166345	0.00136052	0	0.000450302	0.00152605	0.0025249	0.00485718
Kidney cancer	Shaanxi	Plastic products	0.00529607	0.00547505	0.00306376	0	0.00334593	0.00523052	0.00725087	0.0124677
Kidney cancer	Shaanxi	All	0.138865	0.138865	0	0.138865	0.138865	0.138865	0.138865	0.138865
Kidney cancer	All 9 provinces	Paints and adhesives	0	0	0	0	0	0	0	0
Kidney cancer	All 9 provinces	Vinyl flooring and carpets	0.00755131	0.00827348	0.00256973	0.00377022	0.00640509	0.00810728	0.00995717	0.0136333
Kidney cancer	All 9 provinces	Cooking and indoor combustion	0.000679317	0.00739807	0.00396533	0.00178217	0.00450587	0.0066693	0.00948541	0.0172828
Kidney cancer	All 9 provinces	Wood building materials and furniture	0.0315957	0.0246964	0.00512834	0.0145461	0.0212317	0.0248602	0.0283166	0.0341762
Kidney cancer	All 9 provinces	Outdoor vehicle exhaust	0.285907	0.299032	0.0212516	0.256061	0.285144	0.298841	0.311963	0.340457
Kidney cancer	All 9 provinces	Outdoor industry	0	0.00226812	0.00430179	0	0.000266118	0.00089922	0.00244919	0.0144304
Kidney cancer	All 9 provinces	Fragranced products	0	0.000954645	0.0016103	0	0.000109433	0.00040957	0.00099851	0.00501685
Kidney cancer	All 9 provinces	Outdoor gasoline evaporative	0.00257752	0.00882198	0.0068526	0.00243562	0.00526598	0.00714161	0.00988139	0.0325618
Kidney cancer	All 9 provinces	Plastic products	0.0746313	0.0611608	0.0179755	0.0261592	0.0483686	0.0604294	0.0749194	0.0938643
Kidney cancer	All 9 provinces	All	0.542883	0.542883	0	0.542883	0.542883	0.542883	0.542883	0.542883
Non-Hodgkin lymphoma	Chongqing	Paints and adhesives	0	0	0	0	0	0	0	0
Non-Hodgkin lymphoma	Chongqing	Vinyl flooring and carpets	0	2.97994e-06	5.34773e-06	0	0	0	4.3097e-06	1.9731e-05
Non-Hodgkin lymphoma	Chongqing	Cooking and indoor combustion	1.24856e-06	1.61919e-05	1.67719e-05	0	2.83056e-06	1.32833e-05	2.23168e-05	6.26283e-05
Non-Hodgkin lymphoma	Chongqing	Wood building materials and furniture	0.000152901	0.000140519	5.41332e-05	1.80393e-05	0.000107151	0.000131485	0.000173557	0.000272064
Non-Hodgkin lymphoma	Chongqing	Outdoor vehicle exhaust	0.000430131	0.000437577	9.62539e-05	0.000288349	0.000367075	0.000432747	0.000481964	0.000685435
Non-Hodgkin lymphoma	Chongqing	Outdoor industry	6.14596e-07	2.54768e-05	4.26403e-05	0	0	7.02533e-06	3.03166e-05	0.000162285
Non-Hodgkin lymphoma	Chongqing	Fragranced products	2.59655e-05	2.91144e-05	2.07482e-05	0	1.43547e-05	2.54898e-05	4.20535e-05	8.11604e-05
Non-Hodgkin lymphoma	Chongqing	Outdoor gasoline evaporative	6.26137e-05	5.96846e-05	3.68866e-05	1.06764e-05	3.38232e-05	5.16541e-05	7.74176e-05	0.000156243
Non-Hodgkin lymphoma	Chongqing	Plastic products	0.000112016	8.54332e-05	4.9974e-05	0	5.39726e-05	8.93734e-05	0.000116773	0.000195825
Non-Hodgkin lymphoma	Chongqing	All	0.00229991	0.00229991	0	0.00229991	0.00229991	0.00229991	0.00229991	0.00229991
Non-Hodgkin lymphoma	Hunan	Paints and adhesives	0	0	0	0	0	0	0	0
Non-Hodgkin lymphoma	Hunan	Vinyl flooring and carpets	0	7.30055e-06	1.33026e-05	0	0	0	1.07699e-05	4.57648e-05
Non-Hodgkin lymphoma	Hunan	Cooking and indoor combustion	1.15953e-05	0.000254211	0.000359296	0	2.00576e-05	0.000162765	0.000347945	0.00175904
Non-Hodgkin lymphoma	Hunan	Wood building materials and furniture	0.000732956	0.000656761	0.000251549	0.000107625	0.000490645	0.000648997	0.000795895	0.00126684
Non-Hodgkin lymphoma	Hunan	Outdoor vehicle exhaust	0.00356744	0.00393618	0.00112741	0.00232033	0.00326001	0.0037598	0.00424612	0.0070788
Non-Hodgkin lymphoma	Hunan	Outdoor industry	1.3765e-06	0.00052185	0.00157591	0	0	1.37154e-05	9.3854e-05	0.00685762
Non-Hodgkin lymphoma	Hunan	Fragranced products	0.00030432	0.000284693	0.000364094	6.78664e-07	3.00046e-05	0.000118632	0.000365323	0.0012152
Non-Hodgkin lymphoma	Hunan	Outdoor gasoline evaporative	0.000432408	0.00106391	0.00203956	5.17232e-05	0.000140554	0.000273971	0.000814903	0.00968453
Non-Hodgkin lymphoma	Hunan	Plastic products	0.00631432	0.00489585	0.00364632	0	0.00150003	0.00444196	0.00819416	0.0108765
Non-Hodgkin lymphoma	Hunan	All	0.0488444	0.0488444	0	0.0488444	0.0488444	0.0488444	0.0488444	0.0488444
Non-Hodgkin lymphoma	Yunnan	Paints and adhesives	0	0	0	0	0	0	0	0
Non-Hodgkin lymphoma	Yunnan	Vinyl flooring and carpets	0	4.91152e-06	8.85588e-06	0	0	0	6.55286e-06	3.04305e-05
Non-Hodgkin lymphoma	Yunnan	Cooking and indoor combustion	2.64689e-06	3.43885e-05	3.38579e-05	0	7.50322e-06	2.49719e-05	4.88898e-05	0.000136403
Non-Hodgkin lymphoma	Yunnan	Wood building materials and furniture	0.000356555	0.000312827	0.000103988	5.67045e-05	0.000248219	0.000326507	0.000396769	0.000508978
Non-Hodgkin lymphoma	Yunnan	Outdoor vehicle exhaust	0.000300398	0.000302408	6.49843e-05	0.000188709	0.000262021	0.000296397	0.000362344	0.000424077
Non-Hodgkin lymphoma	Yunnan	Outdoor industry	5.00293e-07	2.21946e-05	4.03682e-05	0	0	4.99168e-06	2.447e-05	0.000158074
Non-Hodgkin lymphoma	Yunnan	Fragranced products	2.33431e-05	2.71257e-05	1.76458e-05	0	1.26237e-05	2.08771e-05	4.04327e-05	6.19536e-05
Non-Hodgkin lymphoma	Yunnan	Outdoor gasoline evaporative	0.000104478	9.41285e-05	4.84548e-05	1.578e-05	5.6665e-05	9.15857e-05	0.000126259	0.000204586
Non-Hodgkin lymphoma	Yunnan	Plastic products	9.28743e-05	7.28167e-05	4.1067e-05	0	4.74912e-05	7.62317e-05	0.000102657	0.000156679
Non-Hodgkin lymphoma	Yunnan	All	0.000973345	0.000973345	0	0.000973345	0.000973345	0.000973345	0.000973345	0.000973345
Non-Hodgkin lymphoma	Shanghai	Paints and adhesives	0	0	0	0	0	0	0	0
Non-Hodgkin lymphoma	Shanghai	Vinyl flooring and carpets	0	1.42018e-05	2.5683e-05	0	0	0	1.95693e-05	9.99635e-05
Non-Hodgkin lymphoma	Shanghai	Cooking and indoor combustion	4.60074e-06	5.70413e-05	6.08243e-05	0	1.37225e-05	4.36768e-05	7.95443e-05	0.000199902
Non-Hodgkin lymphoma	Shanghai	Wood building materials and furniture	0.000303073	0.000329982	0.000113415	0.000186509	0.000260444	0.000319093	0.000375837	0.00065099
Non-Hodgkin lymphoma	Shanghai	Outdoor vehicle exhaust	0.000394512	0.000496842	0.000149072	0.000315964	0.000386505	0.000451344	0.000610325	0.000882657
Non-Hodgkin lymphoma	Shanghai	Outdoor industry	1.40097e-06	0.000138376	0.0003189	0	0	1.65314e-05	7.6918e-05	0.00117463
Non-Hodgkin lymphoma	Shanghai	Fragranced products	7.99006e-05	9.02555e-05	7.30957e-05	0	2.52418e-05	6.64547e-05	0.000141224	0.000246988
Non-Hodgkin lymphoma	Shanghai	Outdoor gasoline evaporative	0.000181747	0.000238046	0.000302444	1.20425e-05	5.8812e-05	0.000134863	0.000230386	0.00138554
Non-Hodgkin lymphoma	Shanghai	Plastic products	0.00191189	0.00124441	0.000794648	0	0.000591379	0.00122978	0.00185112	0.00252308
Non-Hodgkin lymphoma	Shanghai	All	0.0067063	0.0067063	0	0.0067063	0.0067063	0.0067063	0.0067063	0.0067063
Non-Hodgkin lymphoma	Liaoning	Paints and adhesives	0	0	0	0	0	0	0	0
Non-Hodgkin lymphoma	Liaoning	Vinyl flooring and carpets	0	2.69784e-05	4.74136e-05	0	0	0	3.83964e-05	0.000193094
Non-Hodgkin lymphoma	Liaoning	Cooking and indoor combustion	8.26078e-06	9.23946e-05	8.96159e-05	0	2.96484e-05	5.9898e-05	0.000137282	0.000317714
Non-Hodgkin lymphoma	Liaoning	Wood building materials and furniture	0.000679874	0.000570955	0.000182444	6.63831e-05	0.000480973	0.000588334	0.000686149	0.000910566
Non-Hodgkin lymphoma	Liaoning	Outdoor vehicle exhaust	0.00187736	0.001763	0.000294662	0.00117799	0.0015615	0.00176292	0.00199543	0.00237001
Non-Hodgkin lymphoma	Liaoning	Outdoor industry	9.59535e-07	3.86608e-05	6.66242e-05	0	0	1.06715e-05	4.49582e-05	0.00026681
Non-Hodgkin lymphoma	Liaoning	Fragranced products	0.000202789	0.000221414	0.000146805	1.35486e-06	9.09773e-05	0.000204894	0.000313422	0.000548684
Non-Hodgkin lymphoma	Liaoning	Outdoor gasoline evaporative	0.000450359	0.00038435	0.000201178	5.9548e-05	0.000242719	0.00036317	0.000485339	0.000950937
Non-Hodgkin lymphoma	Liaoning	Plastic products	0.000517224	0.000363568	0.000202397	0	0.00022261	0.000373366	0.00050931	0.000755368
Non-Hodgkin lymphoma	Liaoning	All	0.00373683	0.00373683	0	0.00373683	0.00373683	0.00373683	0.00373683	0.00373683
Non-Hodgkin lymphoma	Tianjin	Paints and adhesives	0	0	0	0	0	0	0	0
Non-Hodgkin lymphoma	Tianjin	Vinyl flooring and carpets	0	6.25211e-06	1.18237e-05	0	0	0	8.494e-06	4.77196e-05
Non-Hodgkin lymphoma	Tianjin	Cooking and indoor combustion	2.26958e-06	2.72609e-05	2.38269e-05	0	6.63147e-06	2.13814e-05	4.22918e-05	7.70432e-05
Non-Hodgkin lymphoma	Tianjin	Wood building materials and furniture	0.000123431	0.000105625	3.40901e-05	4.20016e-05	8.65292e-05	0.000107942	0.000128133	0.000164174
Non-Hodgkin lymphoma	Tianjin	Outdoor vehicle exhaust	0.000196695	0.000192797	3.50821e-05	0.000124061	0.000168502	0.00018706	0.000212946	0.000258928
Non-Hodgkin lymphoma	Tianjin	Outdoor industry	2.01384e-07	8.45043e-06	1.39486e-05	0	0	2.35473e-06	8.9237e-06	5.79132e-05
Non-Hodgkin lymphoma	Tianjin	Fragranced products	2.84903e-05	3.33673e-05	2.19815e-05	0	1.46108e-05	2.93544e-05	5.18351e-05	7.40128e-05
Non-Hodgkin lymphoma	Tianjin	Outdoor gasoline evaporative	4.04115e-06	3.92209e-06	3.15439e-06	7.25206e-07	2.10867e-06	3.46584e-06	4.6803e-06	1.07591e-05
Non-Hodgkin lymphoma	Tianjin	Plastic products	5.39913e-05	3.92913e-05	2.06005e-05	0	2.36978e-05	4.36774e-05	5.50708e-05	7.93118e-05
Non-Hodgkin lymphoma	Tianjin	All	0.000596029	0.000596029	0	0.000596029	0.000596029	0.000596029	0.000596029	0.000596029
Non-Hodgkin lymphoma	Xinjiang	Paints and adhesives	0	0	0	0	0	0	0	0
Non-Hodgkin lymphoma	Xinjiang	Vinyl flooring and carpets	0	3.67837e-06	6.51472e-06	0	0	0	5.04387e-06	1.96594e-05
Non-Hodgkin lymphoma	Xinjiang	Cooking and indoor combustion	1.88108e-06	2.5015e-05	2.24388e-05	0	7.60911e-06	2.12847e-05	3.97103e-05	8.49586e-05
Non-Hodgkin lymphoma	Xinjiang	Wood building materials and furniture	0.00017676	0.000164052	5.9303e-05	2.62393e-05	0.000133184	0.000163101	0.000206895	0.000279347
Non-Hodgkin lymphoma	Xinjiang	Outdoor vehicle exhaust	0.000210904	0.000227162	4.6958e-05	0.000162377	0.000194326	0.000223841	0.000242819	0.000364118
Non-Hodgkin lymphoma	Xinjiang	Outdoor industry	4.70163e-07	2.04544e-05	3.46764e-05	0	0	4.3122e-06	2.35454e-05	0.000139608
Non-Hodgkin lymphoma	Xinjiang	Fragranced products	2.31393e-05	2.78355e-05	1.80202e-05	0	1.20774e-05	2.47883e-05	4.18961e-05	6.53187e-05
Non-Hodgkin lymphoma	Xinjiang	Outdoor gasoline evaporative	1.79905e-05	1.84049e-05	1.27504e-05	2.91032e-06	1.05453e-05	1.60071e-05	2.16124e-05	6.1227e-05
Non-Hodgkin lymphoma	Xinjiang	Plastic products	0.000109839	8.6193e-05	4.62033e-05	0	5.07679e-05	9.65847e-05	0.000114045	0.000181099
Non-Hodgkin lymphoma	Xinjiang	All	0.00132673	0.00132673	0	0.00132673	0.00132673	0.00132673	0.00132673	0.00132673
Non-Hodgkin lymphoma	Hubei	Paints and adhesives	0	0	0	0	0	0	0	0
Non-Hodgkin lymphoma	Hubei	Vinyl flooring and carpets	0	1.36653e-05	2.71874e-05	0	0	0	1.97643e-05	0.000122888
Non-Hodgkin lymphoma	Hubei	Cooking and indoor combustion	1.03399e-05	0.000146979	0.000165858	0	2.68171e-05	9.78385e-05	0.000222293	0.000631012
Non-Hodgkin lymphoma	Hubei	Wood building materials and furniture	0.000548618	0.000540713	0.000248794	6.59959e-05	0.000364729	0.00049908	0.000703225	0.00120082
Non-Hodgkin lymphoma	Hubei	Outdoor vehicle exhaust	0.0013607	0.00152091	0.000396957	0.000937854	0.00120248	0.00144524	0.00186325	0.00248541
Non-Hodgkin lymphoma	Hubei	Outdoor industry	1.79747e-06	0.000163419	0.00038311	0	0	2.43299e-05	0.000112699	0.00158687
Non-Hodgkin lymphoma	Hubei	Fragranced products	3.36654e-05	4.28166e-05	3.50737e-05	0	1.60197e-05	3.46415e-05	6.51251e-05	0.000127472
Non-Hodgkin lymphoma	Hubei	Outdoor gasoline evaporative	4.46566e-05	5.4116e-05	5.5525e-05	4.64763e-06	2.04643e-05	3.47355e-05	6.49329e-05	0.000259862
Non-Hodgkin lymphoma	Hubei	Plastic products	0.0018123	0.0012295	0.000850185	0	0.00062958	0.00116382	0.00189173	0.00275313
Non-Hodgkin lymphoma	Hubei	All	0.00801727	0.00801727	0	0.00801727	0.00801727	0.00801727	0.00801727	0.00801727
Non-Hodgkin lymphoma	Shaanxi	Paints and adhesives	0	0	0	0	0	0	0	0
Non-Hodgkin lymphoma	Shaanxi	Vinyl flooring and carpets	0	7.72705e-05	0.000152232	0	0	0	0.000110035	0.0006245
Non-Hodgkin lymphoma	Shaanxi	Cooking and indoor combustion	2.58729e-05	0.000343098	0.000324426	0	9.30154e-05	0.000281937	0.000552321	0.00111319
Non-Hodgkin lymphoma	Shaanxi	Wood building materials and furniture	0.00132934	0.00115382	0.00044724	0.000194016	0.00090536	0.00117005	0.00139677	0.00233836
Non-Hodgkin lymphoma	Shaanxi	Outdoor vehicle exhaust	0.00961199	0.00984534	0.00157066	0.00737647	0.00870094	0.00960626	0.010926	0.0132987
Non-Hodgkin lymphoma	Shaanxi	Outdoor industry	8.63983e-06	0.000385383	0.000663554	0	0	8.05667e-05	0.000478013	0.002619
Non-Hodgkin lymphoma	Shaanxi	Fragranced products	0.000975838	0.00118113	0.000776644	0	0.000549865	0.00104136	0.00173281	0.00290779
Non-Hodgkin lymphoma	Shaanxi	Outdoor gasoline evaporative	0.00090745	0.000856437	0.000502594	0.000143307	0.000467618	0.000816104	0.00112113	0.00214798
Non-Hodgkin lymphoma	Shaanxi	Plastic products	0.00178905	0.00133172	0.000776136	0	0.00073927	0.00138392	0.00184772	0.00284417
Non-Hodgkin lymphoma	Shaanxi	All	0.037161	0.037161	0	0.037161	0.037161	0.037161	0.037161	0.037161
Non-Hodgkin lymphoma	All 9 provinces	Paints and adhesives	0	0	0	0	0	0	0	0
Non-Hodgkin lymphoma	All 9 provinces	Vinyl flooring and carpets	0	0.000157238	0.0001686	3.34697e-06	4.52827e-05	0.0001062	0.000214512	0.000671419
Non-Hodgkin lymphoma	All 9 provinces	Cooking and indoor combustion	6.87156e-05	0.000996579	0.000526364	0.000271065	0.000638296	0.000896897	0.00124718	0.00239561
Non-Hodgkin lymphoma	All 9 provinces	Wood building materials and furniture	0.00440351	0.00397525	0.00062372	0.0027873	0.00356756	0.00395915	0.00437102	0.00525433
Non-Hodgkin lymphoma	All 9 provinces	Outdoor vehicle exhaust	0.0179501	0.0187222	0.0020131	0.0152545	0.0172208	0.018644	0.0200503	0.0229473
Non-Hodgkin lymphoma	All 9 provinces	Outdoor industry	1.59607e-05	0.00132427	0.00176607	7.35744e-05	0.000278395	0.000611432	0.00151364	0.00738817
Non-Hodgkin lymphoma	All 9 provinces	Fragranced products	0.00169745	0.00193775	0.000878454	0.000585281	0.00124204	0.00184571	0.00252691	0.00383975
Non-Hodgkin lymphoma	All 9 provinces	Outdoor gasoline evaporative	0.00220574	0.002773	0.00212447	0.000955131	0.00162629	0.00211948	0.00301716	0.0107908
Non-Hodgkin lymphoma	All 9 provinces	Plastic products	0.0127135	0.00934879	0.00390386	0.0029302	0.00612459	0.00912718	0.012448	0.0165873
Non-Hodgkin lymphoma	All 9 provinces	All	0.109662	0.109662	0	0.109662	0.109662	0.109662	0.109662	0.109662
Other malignant neoplasms	Chongqing	Paints and adhesives	0.00637891	0.0106113	0.0139949	0.00211107	0.00458631	0.00614828	0.00947784	0.0695922
Other malignant neoplasms	Chongqing	Vinyl flooring and carpets	0.00173237	0.0059839	0.00614038	0	0.00148923	0.00462159	0.00801462	0.0248792
Other malignant neoplasms	Chongqing	Cooking and indoor combustion	0.0947008	0.0954247	0.0176565	0.0658779	0.0834053	0.0964303	0.107582	0.13418
Other malignant neoplasms	Chongqing	Wood building materials and furniture	0.732748	0.71418	0.026795	0.656455	0.691188	0.712422	0.735634	0.760685
Other malignant neoplasms	Chongqing	Outdoor vehicle exhaust	0.0870245	0.0868405	0.0269489	0.0409209	0.0702953	0.084719	0.103462	0.140306
Other malignant neoplasms	Chongqing	Outdoor industry	0.00371669	0.00816524	0.0101571	0	0.00152192	0.00530111	0.00966975	0.0395632
Other malignant neoplasms	Chongqing	Fragranced products	0.00222903	0.00476899	0.00668642	0	0.00110702	0.00272832	0.00562123	0.0231458
Other malignant neoplasms	Chongqing	Outdoor gasoline evaporative	0.00902856	0.0141011	0.0107451	0.00136877	0.00628098	0.0110539	0.0199817	0.0370125
Other malignant neoplasms	Chongqing	Plastic products	0.00904937	0.0037991	0.00362577	0	0.000550208	0.00282009	0.00624801	0.0125611
Other malignant neoplasms	Chongqing	All	1.01669	1.01669	0	1.01669	1.01669	1.01669	1.01669	1.01669
Other malignant neoplasms	Hunan	Paints and adhesives	0.0269521	0.0390826	0.0446946	0.0057961	0.0184291	0.0276353	0.0355769	0.163572
Other malignant neoplasms	Hunan	Vinyl flooring and carpets	0.00375366	0.0129361	0.0142121	0	0.00259173	0.00680073	0.0182312	0.0544608
Other malignant neoplasms	Hunan	Cooking and indoor combustion	0.800012	1.10745	0.45689	0.458911	0.75507	1.02971	1.39214	2.10479
Other malignant neoplasms	Hunan	Wood building materials and furniture	3.14525	3.03325	0.451764	2.00315	2.67172	3.00816	3.35133	3.77379
Other malignant neoplasms	Hunan	Outdoor vehicle exhaust	0.706802	0.78984	0.312891	0.282431	0.579387	0.774042	0.97135	1.56747
Other malignant neoplasms	Hunan	Outdoor industry	0.0090225	0.0596047	0.165746	0	0.00344569	0.0120632	0.0359273	0.849988
Other malignant neoplasms	Hunan	Fragranced products	0.0283161	0.031003	0.0345229	0	0.00200471	0.0186427	0.0533314	0.136271
Other malignant neoplasms	Hunan	Outdoor gasoline evaporative	0.0593756	0.144959	0.172912	0.00373789	0.0351916	0.0730544	0.189076	0.678714
Other malignant neoplasms	Hunan	Plastic products	0.460689	0.164517	0.196977	0	0.0377282	0.0840875	0.1906	0.67321
Other malignant neoplasms	Hunan	All	6.22245	6.22245	0	6.22245	6.22245	6.22245	6.22245	6.22245
Other malignant neoplasms	Yunnan	Paints and adhesives	0.00542229	0.00851821	0.0107964	0.00117032	0.00435985	0.00626982	0.00754932	0.0385779
Other malignant neoplasms	Yunnan	Vinyl flooring and carpets	0.00329537	0.00970601	0.00911337	0	0.00274621	0.00721022	0.0142335	0.0379327
Other malignant neoplasms	Yunnan	Cooking and indoor combustion	0.194181	0.211178	0.0401967	0.155796	0.187338	0.203304	0.227759	0.292453
Other malignant neoplasms	Yunnan	Wood building materials and furniture	1.61875	1.58759	0.046626	1.4726	1.56121	1.59612	1.62342	1.6572
Other malignant neoplasms	Yunnan	Outdoor vehicle exhaust	0.0645386	0.0656388	0.0199227	0.0248149	0.054994	0.0660145	0.0783486	0.106419
Other malignant neoplasms	Yunnan	Outdoor industry	0.00362298	0.00771411	0.00950095	0	0.00169448	0.005304	0.00951543	0.0443232
Other malignant neoplasms	Yunnan	Fragranced products	0.00239968	0.00525379	0.00664564	0	0.00136223	0.00293679	0.00670575	0.0233462
Other malignant neoplasms	Yunnan	Outdoor gasoline evaporative	0.0154099	0.0236307	0.0191899	0.0017032	0.00928957	0.0176931	0.0326216	0.0910865
Other malignant neoplasms	Yunnan	Plastic products	0.00718971	0.00374132	0.00344854	0	0.000410189	0.00277352	0.00597099	0.0114514
Other malignant neoplasms	Yunnan	All	2.0905	2.0905	0	2.0905	2.0905	2.0905	2.0905	2.0905
Other malignant neoplasms	Shanghai	Paints and adhesives	0.00639561	0.00942274	0.012813	0.00175109	0.00396727	0.00545419	0.00773386	0.0579678
Other malignant neoplasms	Shanghai	Vinyl flooring and carpets	0.00397177	0.0143021	0.0177472	0	0.00212713	0.00751962	0.0179159	0.0703527
Other malignant neoplasms	Shanghai	Cooking and indoor combustion	0.199009	0.170202	0.040801	0.0920473	0.144283	0.17075	0.197503	0.237271
Other malignant neoplasms	Shanghai	Wood building materials and furniture	0.845914	0.88877	0.0885653	0.729249	0.82016	0.88687	0.948369	1.06191
Other malignant neoplasms	Shanghai	Outdoor vehicle exhaust	0.041039	0.0457751	0.0180997	0.0188224	0.0338683	0.0448372	0.0555173	0.090588
Other malignant neoplasms	Shanghai	Outdoor industry	0.0036505	0.0132915	0.021791	0	0.00195145	0.00560278	0.0121161	0.0937529
Other malignant neoplasms	Shanghai	Fragranced products	0.00295547	0.00590727	0.00844506	0	0.000996463	0.00318565	0.006628	0.0285296
Other malignant neoplasms	Shanghai	Outdoor gasoline evaporative	0.0140668	0.0223521	0.022734	0.00101482	0.00494634	0.0164025	0.0287793	0.0914785
Other malignant neoplasms	Shanghai	Plastic products	0.0889421	0.0231125	0.0298851	0	0.00265284	0.0112352	0.0244239	0.0959084
Other malignant neoplasms	Shanghai	All	1.21491	1.21491	0	1.21491	1.21491	1.21491	1.21491	1.21491
Other malignant neoplasms	Liaoning	Paints and adhesives	0.0260809	0.0481596	0.0780606	0.00787632	0.0203564	0.0272452	0.0372647	0.272918
Other malignant neoplasms	Liaoning	Vinyl flooring and carpets	0.0166446	0.062196	0.0719679	0	0.0112867	0.0358019	0.0823602	0.278936
Other malignant neoplasms	Liaoning	Cooking and indoor combustion	0.693182	0.686067	0.136238	0.413875	0.591801	0.67251	0.767968	1.04142
Other malignant neoplasms	Liaoning	Wood building materials and furniture	3.64127	3.5462	0.158227	3.26691	3.45451	3.54107	3.64062	3.87583
Other malignant neoplasms	Liaoning	Outdoor vehicle exhaust	0.399502	0.390764	0.116776	0.172046	0.304577	0.421319	0.481954	0.592025
Other malignant neoplasms	Liaoning	Outdoor industry	0.00564496	0.0137789	0.0184709	0	0.00228169	0.00792677	0.0141427	0.0709403
Other malignant neoplasms	Liaoning	Fragranced products	0.0169355	0.0384896	0.0552546	0	0.00945091	0.020432	0.0420159	0.199978
Other malignant neoplasms	Liaoning	Outdoor gasoline evaporative	0.0697787	0.106886	0.079009	0.00408439	0.0450383	0.0959704	0.152942	0.290163
Other malignant neoplasms	Liaoning	Plastic products	0.046482	0.0173853	0.0165008	0	0.0028158	0.0133071	0.0276004	0.0609792
Other malignant neoplasms	Liaoning	All	5.37671	5.37671	0	5.37671	5.37671	5.37671	5.37671	5.37671
Other malignant neoplasms	Tianjin	Paints and adhesives	0.0159659	0.0265612	0.0333848	0.00412679	0.0136968	0.0170338	0.0225991	0.142764
Other malignant neoplasms	Tianjin	Vinyl flooring and carpets	0.00938366	0.0287734	0.0291492	0	0.00677504	0.0192606	0.0399077	0.111327
Other malignant neoplasms	Tianjin	Cooking and indoor combustion	0.348204	0.356284	0.0510005	0.289251	0.323684	0.347164	0.388186	0.476479
Other malignant neoplasms	Tianjin	Wood building materials and furniture	1.18207	1.13826	0.059977	0.996324	1.09649	1.14493	1.18721	1.22185
Other malignant neoplasms	Tianjin	Outdoor vehicle exhaust	0.0855811	0.0853115	0.0216257	0.0394088	0.0733728	0.0863026	0.101407	0.13074
Other malignant neoplasms	Tianjin	Outdoor industry	0.00283885	0.00617927	0.00738626	0	0.00139239	0.00454704	0.00750936	0.0354559
Other malignant neoplasms	Tianjin	Fragranced products	0.00570122	0.0116969	0.013777	0	0.00363994	0.00766359	0.0135444	0.0478581
Other malignant neoplasms	Tianjin	Outdoor gasoline evaporative	0.00122356	0.00188222	0.00135511	0.000112397	0.000820481	0.00169089	0.00260677	0.00538321
Other malignant neoplasms	Tianjin	Plastic products	0.00878366	0.00417446	0.00359839	0	0.000761246	0.00336832	0.00728045	0.0135959
Other malignant neoplasms	Tianjin	All	1.76858	1.76858	0	1.76858	1.76858	1.76858	1.76858	1.76858
Other malignant neoplasms	Xinjiang	Paints and adhesives	0.0118784	0.0163395	0.0133575	0.00322426	0.00915498	0.0132821	0.0179998	0.0599039
Other malignant neoplasms	Xinjiang	Vinyl flooring and carpets	0.00604635	0.0127636	0.0105238	0	0.00362104	0.0114213	0.0192567	0.0365883
Other malignant neoplasms	Xinjiang	Cooking and indoor combustion	0.182045	0.192782	0.0352767	0.144391	0.165997	0.187119	0.211501	0.296731
Other malignant neoplasms	Xinjiang	Wood building materials and furniture	0.98459	0.953918	0.0446453	0.853909	0.936469	0.965512	0.988707	1.0117
Other malignant neoplasms	Xinjiang	Outdoor vehicle exhaust	0.0776825	0.0800672	0.016307	0.0466371	0.0708244	0.0791379	0.092986	0.111459
Other malignant neoplasms	Xinjiang	Outdoor industry	0.00742419	0.0110973	0.00991061	0	0.00370923	0.00962699	0.0148463	0.0416081
Other malignant neoplasms	Xinjiang	Fragranced products	0.00518684	0.00911423	0.00838114	0	0.00291299	0.00659615	0.0140834	0.0326668
Other malignant neoplasms	Xinjiang	Outdoor gasoline evaporative	0.00414906	0.00610088	0.00427526	0.000607085	0.00314423	0.00494034	0.00786801	0.0194294
Other malignant neoplasms	Xinjiang	Plastic products	0.0108662	0.00677643	0.00590559	0	0.00116372	0.00586715	0.0105605	0.0175359
Other malignant neoplasms	Xinjiang	All	1.44125	1.44125	0	1.44125	1.44125	1.44125	1.44125	1.44125
Other malignant neoplasms	Hubei	Paints and adhesives	0.0166774	0.0253133	0.0309812	0.00466539	0.0108081	0.0175315	0.0234929	0.137674
Other malignant neoplasms	Hubei	Vinyl flooring and carpets	0.00801136	0.0236172	0.0252046	0	0.00475361	0.0162793	0.0336712	0.0944834
Other malignant neoplasms	Hubei	Cooking and indoor combustion	0.666755	0.677078	0.18752	0.349669	0.532124	0.661719	0.770135	1.11368
Other malignant neoplasms	Hubei	Wood building materials and furniture	2.21908	2.24295	0.182481	1.85032	2.13443	2.23392	2.37301	2.55695
Other malignant neoplasms	Hubei	Outdoor vehicle exhaust	0.243378	0.258165	0.0782107	0.125778	0.195209	0.251886	0.320447	0.415775
Other malignant neoplasms	Hubei	Outdoor industry	0.0101317	0.0319716	0.0452172	0	0.00427708	0.0160666	0.0292905	0.170941
Other malignant neoplasms	Hubei	Fragranced products	0.00269375	0.00505164	0.00555894	0	0.00111706	0.00357005	0.00766921	0.0210868
Other malignant neoplasms	Hubei	Outdoor gasoline evaporative	0.00560614	0.00883344	0.00791635	0.000377421	0.00319261	0.0078301	0.0103706	0.0331809
Other malignant neoplasms	Hubei	Plastic products	0.124096	0.0393948	0.0404127	0	0.00679543	0.0304721	0.059043	0.172948
Other malignant neoplasms	Hubei	All	3.42522	3.42522	0	3.42522	3.42522	3.42522	3.42522	3.42522
Other malignant neoplasms	Shaanxi	Paints and adhesives	0.0200133	0.0358111	0.0523837	0.00476879	0.0135322	0.0211433	0.0286177	0.24447
Other malignant neoplasms	Shaanxi	Vinyl flooring and carpets	0.012083	0.0461268	0.0524583	0	0.00841263	0.0271524	0.0607088	0.215426
Other malignant neoplasms	Shaanxi	Cooking and indoor combustion	0.662912	0.691488	0.132076	0.475598	0.601232	0.678444	0.747122	1.04059
Other malignant neoplasms	Shaanxi	Wood building materials and furniture	2.18436	2.06739	0.174372	1.71261	1.91921	2.10744	2.18893	2.45545
Other malignant neoplasms	Shaanxi	Outdoor vehicle exhaust	0.609769	0.611536	0.176278	0.213072	0.497515	0.637306	0.732124	0.921797
Other malignant neoplasms	Shaanxi	Outdoor industry	0.0146801	0.0389365	0.0535899	0	0.00617932	0.023295	0.0391671	0.231828
Other malignant neoplasms	Shaanxi	Fragranced products	0.0235371	0.055139	0.069777	0	0.0147421	0.0292443	0.0637742	0.292659
Other malignant neoplasms	Shaanxi	Outdoor gasoline evaporative	0.0424545	0.0626266	0.0435985	0.00347613	0.0313775	0.056632	0.0928846	0.181318
Other malignant neoplasms	Shaanxi	Plastic products	0.0492307	0.0177329	0.0172843	0	0.00217626	0.0138288	0.0291946	0.0620633
Other malignant neoplasms	Shaanxi	All	3.8856	3.8856	0	3.8856	3.8856	3.8856	3.8856	3.8856
Other malignant neoplasms	All 9 provinces	Paints and adhesives	0.135765	0.21982	0.114994	0.102657	0.140054	0.182358	0.262846	0.508259
Other malignant neoplasms	All 9 provinces	Vinyl flooring and carpets	0.0649222	0.216405	0.0990552	0.0760592	0.142045	0.197	0.26934	0.451645
Other malignant neoplasms	All 9 provinces	Cooking and indoor combustion	3.841	4.18796	0.528849	3.32744	3.80543	4.13088	4.51099	5.38005
Other malignant neoplasms	All 9 provinces	Wood building materials and furniture	16.554	16.1725	0.558975	15.0045	15.8077	16.1909	16.5797	17.1916
Other malignant neoplasms	All 9 provinces	Outdoor vehicle exhaust	2.31532	2.41394	0.386457	1.7346	2.1619	2.38947	2.63649	3.25988
Other malignant neoplasms	All 9 provinces	Outdoor industry	0.0607324	0.190739	0.183227	0.0490574	0.0949616	0.139226	0.217177	0.916202
Other malignant neoplasms	All 9 provinces	Fragranced products	0.0899547	0.166425	0.0995669	0.0472872	0.0968837	0.139161	0.206297	0.42011
Other malignant neoplasms	All 9 provinces	Outdoor gasoline evaporative	0.221093	0.391372	0.197992	0.139315	0.253853	0.341635	0.466608	0.919849
Other malignant neoplasms	All 9 provinces	Plastic products	0.805328	0.280633	0.204717	0.0563047	0.139965	0.211905	0.341666	0.795447
Other malignant neoplasms	All 9 provinces	All	26.4419	26.4419	0	26.4419	26.4419	26.4419	26.4419	26.4419

### Sheet: Table S19
Table S19. Source-specific DALY rates (per 100,000) of specific diseases attributable to VOCs in 9 provinces in China in 2017.
Outcome	Province	Source	Base	Bootstrap results
Outcome				Mean	SD	0.025	0.25	0.5	0.75	0.975
Asthma	Chongqing	Paints and adhesives	3.41161	3.80148	2.30807	0.0133411	2.21451	3.50965	5.02506	9.8546
Asthma	Chongqing	Vinyl flooring and carpets	0.324384	0.511394	0.351384	0	0.247378	0.45745	0.721489	1.35079
Asthma	Chongqing	Cooking and indoor combustion	3.77081	3.93529	1.63992	1.39728	2.69568	3.73637	4.91876	7.58493
Asthma	Chongqing	Wood building materials and furniture	26.6596	26.1351	10.5236	9.28537	17.9142	24.8245	33.5153	47.7583
Asthma	Chongqing	Outdoor vehicle exhaust	17.0032	16.6465	5.8037	4.04962	12.9263	17.0723	20.5767	27.2624
Asthma	Chongqing	Outdoor industry	0.758683	0.944736	0.741663	0	0.380247	0.820691	1.33774	2.81904
Asthma	Chongqing	Fragranced products	0.497775	0.497268	0.399153	0.0468287	0.216522	0.389251	0.682664	1.5879
Asthma	Chongqing	Outdoor gasoline evaporative	1.59646	1.94412	1.13426	0.213103	1.0203	1.86415	2.66671	4.49239
Asthma	Chongqing	Plastic products	0.758014	0.427322	0.638129	0	0.154025	0.311547	0.547021	1.2508
Asthma	Chongqing	All	57.5995	56.2609	13.1642	21.3057	49.461	59.5007	65.9005	73.2528
Asthma	Hunan	Paints and adhesives	1.68348	1.82236	2.38459	0.00168824	0.299463	0.987932	2.48069	7.87868
Asthma	Hunan	Vinyl flooring and carpets	0.0820874	0.173498	0.207342	0	0.0272511	0.0982316	0.246105	0.773439
Asthma	Hunan	Cooking and indoor combustion	8.36207	11.6654	6.58843	2.82718	6.6575	10.2239	15.3592	28.0059
Asthma	Hunan	Wood building materials and furniture	33.9883	32.8252	12.7105	11.5663	23.0194	31.6037	41.8231	58.4808
Asthma	Hunan	Outdoor vehicle exhaust	17.4354	17.6516	13.8034	2.57251	7.31212	12.7168	24.5646	52.5475
Asthma	Hunan	Outdoor industry	0.215097	0.834148	2.10652	0	0.0493048	0.206984	0.640198	7.63621
Asthma	Hunan	Fragranced products	0.5232	0.407797	0.717281	0.00232208	0.0327759	0.14733	0.4528	2.37723
Asthma	Hunan	Outdoor gasoline evaporative	1.61088	2.76519	3.10005	0.0867259	0.646771	1.62036	3.7859	11.3775
Asthma	Hunan	Plastic products	6.0909	2.20602	3.0881	0	0.226332	0.812657	2.95336	10.8406
Asthma	Hunan	All	64.0643	61.8646	20.385	25.3055	46.0089	60.8309	78.0348	98.5234
Asthma	Yunnan	Paints and adhesives	7.88661	8.53329	5.05961	0	4.78635	8.13739	11.5987	20.4232
Asthma	Yunnan	Vinyl flooring and carpets	1.67809	1.97822	1.30088	0	1.02472	1.83925	2.7292	4.95062
Asthma	Yunnan	Cooking and indoor combustion	9.20027	10.7648	4.59688	3.41697	7.37732	10.1634	13.6558	20.8068
Asthma	Yunnan	Wood building materials and furniture	52.3828	51.8507	17.9533	20.0039	37.8333	50.8672	64.9444	86.3573
Asthma	Yunnan	Outdoor vehicle exhaust	32.931	31.3953	13.0734	3.6801	22.2848	32.2841	41.246	54.2854
Asthma	Yunnan	Outdoor industry	2.01124	2.09759	1.62451	0	0.815737	1.78876	3.02846	6.06809
Asthma	Yunnan	Fragranced products	1.20066	1.12939	0.846403	0.0892745	0.48676	0.93466	1.58991	3.28027
Asthma	Yunnan	Outdoor gasoline evaporative	7.73603	8.33154	5.19676	0.540907	3.96978	8.11639	11.7903	19.4911
Asthma	Yunnan	Plastic products	1.03005	0.814952	1.73092	0	0.262502	0.533127	0.936283	2.00671
Asthma	Yunnan	All	98.3285	96.0245	22.5899	38.0825	83.3808	101.326	113.06	126.321
Asthma	Shanghai	Paints and adhesives	3.30299	3.24197	3.59398	0.0152657	0.869575	2.06248	4.16025	13.8553
Asthma	Shanghai	Vinyl flooring and carpets	0.71815	1.14879	1.24678	0	0.284532	0.727907	1.56866	4.6778
Asthma	Shanghai	Cooking and indoor combustion	7.96131	7.04117	2.81966	2.53966	4.93182	6.72672	8.74605	13.282
Asthma	Shanghai	Wood building materials and furniture	32.2726	34.0939	10.8185	14.7393	25.9529	33.7716	42.1505	55.0274
Asthma	Shanghai	Outdoor vehicle exhaust	6.81543	7.88258	5.86706	1.33555	3.81111	6.06667	9.87545	23.8015
Asthma	Shanghai	Outdoor industry	0.719563	1.19557	1.39728	0	0.232068	0.670155	1.66956	5.06934
Asthma	Shanghai	Fragranced products	0.58992	0.587381	0.633844	0.0226214	0.155527	0.375693	0.779817	2.33911
Asthma	Shanghai	Outdoor gasoline evaporative	2.05336	2.29769	1.9956	0.186999	0.893664	1.71368	3.09588	7.6554
Asthma	Shanghai	Plastic products	5.86217	2.27453	2.61338	0	0.442218	1.24293	3.29708	9.27625
Asthma	Shanghai	All	53.4136	52.2989	14.4787	24.5713	41.7853	52.2711	63.1039	79.5123
Asthma	Liaoning	Paints and adhesives	1.84819	2.27722	2.93028	0.00125955	0.316753	1.11336	3.1318	10.8195
Asthma	Liaoning	Vinyl flooring and carpets	0.412957	0.943609	1.07861	0	0.137567	0.575575	1.30712	3.95986
Asthma	Liaoning	Cooking and indoor combustion	8.09016	8.12458	2.83797	3.19091	6.08541	7.88725	9.9136	14.2768
Asthma	Liaoning	Wood building materials and furniture	42.9968	42.0723	11.2805	18.5934	33.8056	42.9755	51.001	60.9373
Asthma	Liaoning	Outdoor vehicle exhaust	11.3024	10.6179	8.29618	1.73856	4.69529	7.64264	14.1749	32.4061
Asthma	Liaoning	Outdoor industry	0.152679	0.24448	0.324041	0	0.0282778	0.110607	0.346636	1.13247
Asthma	Liaoning	Fragranced products	0.479484	0.618572	0.821408	0.0244894	0.125067	0.279698	0.770062	3.10303
Asthma	Liaoning	Outdoor gasoline evaporative	1.86168	2.45137	2.2016	0.118914	0.963404	1.73633	3.26575	8.41377
Asthma	Liaoning	Plastic products	0.770074	0.295316	0.542928	0	0.0465654	0.12045	0.387917	1.27894
Asthma	Liaoning	All	62.4637	61.1983	16.4117	26.5239	49.703	62.0971	73.3914	89.9314
Asthma	Tianjin	Paints and adhesives	3.96705	4.91613	6.50903	0	0.630173	2.21537	6.65432	23.6963
Asthma	Tianjin	Vinyl flooring and carpets	0.816304	1.61802	1.87326	0	0.226393	0.97688	2.33499	6.65536
Asthma	Tianjin	Cooking and indoor combustion	14.7365	15.3469	4.57159	7.14279	12.0723	15.1763	18.261	25.1944
Asthma	Tianjin	Wood building materials and furniture	49.5053	47.9482	11.6308	23.6116	39.915	49.1973	56.9611	67.0558
Asthma	Tianjin	Outdoor vehicle exhaust	11.7186	11.2416	8.05948	2.28958	5.51401	8.77174	14.4066	33.36
Asthma	Tianjin	Outdoor industry	0.26922	0.42329	0.524772	0	0.0557849	0.21267	0.595223	1.81737
Asthma	Tianjin	Fragranced products	0.879245	0.972085	0.971446	0.0629074	0.300227	0.647124	1.28946	3.70188
Asthma	Tianjin	Outdoor gasoline evaporative	0.130535	0.176609	0.177418	0.0121844	0.061953	0.119224	0.22608	0.70943
Asthma	Tianjin	Plastic products	0.789835	0.37324	0.487137	0	0.105812	0.266615	0.519679	1.29954
Asthma	Tianjin	All	73.953	72.8475	17.3379	36.8226	61.0526	74.3785	85.3884	103.987
Asthma	Xinjiang	Paints and adhesives	0.536618	0.746388	1.44265	0	0.0727698	0.219142	0.749992	4.80136
Asthma	Xinjiang	Vinyl flooring and carpets	0.0956326	0.362719	0.553431	0	0.0244067	0.150595	0.45718	1.9808
Asthma	Xinjiang	Cooking and indoor combustion	7.08938	7.61022	3.18161	2.73401	5.26266	7.16361	9.56116	14.8253
Asthma	Xinjiang	Wood building materials and furniture	43.0008	42.1765	15.6463	15.5017	29.9588	40.7846	53.9561	71.9942
Asthma	Xinjiang	Outdoor vehicle exhaust	4.33415	4.32909	3.53738	1.05116	2.33446	3.37264	5.06013	14.246
Asthma	Xinjiang	Outdoor industry	0.128011	0.304954	0.520296	0	0.01915	0.0891247	0.345182	1.86309
Asthma	Xinjiang	Fragranced products	0.241066	0.31652	0.407082	0.0123113	0.0813097	0.173502	0.37084	1.55484
Asthma	Xinjiang	Outdoor gasoline evaporative	0.180586	0.279769	0.319704	0.013389	0.089898	0.193908	0.348	1.17544
Asthma	Xinjiang	Plastic products	0.786354	0.320906	0.343972	0	0.0911094	0.220579	0.456331	1.13066
Asthma	Xinjiang	All	56.2894	55.3815	18.7146	22.7497	41.3392	53.3888	69.1915	90.9666
Asthma	Hubei	Paints and adhesives	2.11735	2.25445	3.59467	0	0.23993	0.800336	2.54414	13.7051
Asthma	Hubei	Vinyl flooring and carpets	0.356103	0.598317	0.799699	0	0.0712537	0.292478	0.79492	2.9487
Asthma	Hubei	Cooking and indoor combustion	11.3102	11.5947	5.78811	3.68312	7.33346	10.2069	14.8743	26.0131
Asthma	Hubei	Wood building materials and furniture	37.5515	38.1845	15.1898	14.619	26.3645	35.736	48.9232	69.802
Asthma	Hubei	Outdoor vehicle exhaust	12.8765	12.8027	12.9238	1.99244	4.91355	7.81559	14.5616	51.8636
Asthma	Hubei	Outdoor industry	0.490951	0.901667	1.35875	0	0.080867	0.333153	1.1121	4.92549
Asthma	Hubei	Fragranced products	0.135395	0.14946	0.201533	0.00698448	0.0339082	0.0789836	0.182411	0.75526
Asthma	Hubei	Outdoor gasoline evaporative	0.280381	0.381567	0.634828	0.015435	0.100759	0.190856	0.414584	1.82584
Asthma	Hubei	Plastic products	3.40481	1.21287	1.53208	0	0.21759	0.658047	1.66691	5.35911
Asthma	Hubei	All	63.3735	60.9064	23.0973	25.4809	43.616	56.3233	75.6266	110.584
Asthma	Shaanxi	Paints and adhesives	0.281428	0.518255	1.06815	0	0.0399159	0.107701	0.35334	3.85943
Asthma	Shaanxi	Vinyl flooring and carpets	0.059488	0.531919	0.826738	0	0.0148347	0.171815	0.6898	3.04309
Asthma	Shaanxi	Cooking and indoor combustion	9.15012	9.6107	3.54589	4.0047	7.04538	9.08059	11.7708	17.6941
Asthma	Shaanxi	Wood building materials and furniture	31.3086	29.7536	9.36433	13.3161	22.8287	29.0003	36.432	48.4471
Asthma	Shaanxi	Outdoor vehicle exhaust	11.4094	11.2261	7.24041	2.76771	6.60358	9.45941	13.6452	30.4807
Asthma	Shaanxi	Outdoor industry	0.0787895	0.452989	0.829107	0	0.0139603	0.0670456	0.487587	2.99523
Asthma	Shaanxi	Fragranced products	0.511593	0.793566	1.0627	0.0258271	0.174393	0.37026	0.864038	4.0293
Asthma	Shaanxi	Outdoor gasoline evaporative	0.600885	0.943	0.805843	0.0317931	0.328743	0.777948	1.33265	3.12741
Asthma	Shaanxi	Plastic products	0.992081	0.337038	0.421049	0	0.066421	0.181088	0.48912	1.38353
Asthma	Shaanxi	All	49.5144	48.8472	14.3677	22.9512	38.238	47.6811	59.1859	76.6305
Asthma	All 9 provinces	Paints and adhesives	2.73402	3.03373	1.91593	0.139543	1.74032	2.67965	3.90117	8.18938
Asthma	All 9 provinces	Vinyl flooring and carpets	0.478284	0.793631	0.430014	0.150407	0.486613	0.720126	1.02168	1.84613
Asthma	All 9 provinces	Cooking and indoor combustion	8.75274	9.70506	3.02966	4.72598	7.5612	9.3212	11.4046	16.7635
Asthma	All 9 provinces	Wood building materials and furniture	38.358	37.8449	9.60154	20.9532	31.2629	36.9097	43.2512	59.5941
Asthma	All 9 provinces	Outdoor vehicle exhaust	15.3675	15.1085	7.77403	3.45071	9.89668	13.4299	18.3693	34.981
Asthma	All 9 provinces	Outdoor industry	0.560489	0.881207	0.628334	0.103817	0.466031	0.74292	1.11429	2.53443
Asthma	All 9 provinces	Fragranced products	0.538734	0.567173	0.335237	0.123334	0.327558	0.49264	0.733612	1.40353
Asthma	All 9 provinces	Outdoor gasoline evaporative	1.99547	2.48003	1.29796	0.415713	1.56154	2.30805	3.20968	5.4903
Asthma	All 9 provinces	Plastic products	2.64505	1.04395	0.790224	0.179618	0.474369	0.810823	1.37234	3.17292
Asthma	All 9 provinces	All	65.2401	63.5576	15.3481	31.4944	53.5368	63.3124	72.8786	94.4291
Leukemia	Chongqing	Paints and adhesives	0	0.0439318	0.125309	0	0	0	0	0.478938
Leukemia	Chongqing	Vinyl flooring and carpets	0	0.0290491	0.0446887	0	0	0.00011662	0.0405174	0.178288
Leukemia	Chongqing	Cooking and indoor combustion	2.0081	2.20844	0.911295	0.859393	1.52843	2.05773	2.75652	4.42323
Leukemia	Chongqing	Wood building materials and furniture	6.12408	6.21932	0.759276	5.30025	5.66796	5.98649	6.58344	8.28365
Leukemia	Chongqing	Outdoor vehicle exhaust	24.3623	25.2834	13.1731	4.93344	15.0735	23.3614	34.2787	53.7299
Leukemia	Chongqing	Outdoor industry	3.63255e-06	0.218711	0.661845	0	0	0.000168136	0.0531027	2.3532
Leukemia	Chongqing	Fragranced products	1.31503	1.11007	0.93625	9.22501e-05	0.432815	0.906463	1.57231	3.38265
Leukemia	Chongqing	Outdoor gasoline evaporative	0.0992284	0.42655	0.509898	0.000340097	0.10669	0.222283	0.557719	1.8897
Leukemia	Chongqing	Plastic products	2.24407	1.4977	1.23404	0	0.557277	1.25715	2.18639	4.32741
Leukemia	Chongqing	All	62.4309	62.4309	27.9071	16.809	40.6135	58.4563	84.5307	113.201
Leukemia	Hunan	Paints and adhesives	0	0.0464429	0.149315	0	0	0	0	0.508536
Leukemia	Hunan	Vinyl flooring and carpets	0	0.0258855	0.0406791	0	0	5.37739e-05	0.0388265	0.132793
Leukemia	Hunan	Cooking and indoor combustion	3.36284	4.91608	2.64324	1.63844	3.04157	4.42045	6.01557	11.6438
Leukemia	Hunan	Wood building materials and furniture	11.1661	10.8711	1.64671	7.35614	9.65665	10.8574	12.1629	13.636
Leukemia	Hunan	Outdoor vehicle exhaust	14.4814	16.1094	12.0652	2.92586	7.43756	12.3426	20.7578	47.2906
Leukemia	Hunan	Outdoor industry	3.66603e-06	0.616466	2.25201	0	0	0.000240149	0.0491409	8.0467
Leukemia	Hunan	Fragranced products	1.02898	0.722835	1.2168	6.66148e-05	0.0641277	0.291089	0.879877	3.89941
Leukemia	Hunan	Outdoor gasoline evaporative	0.160949	0.95787	2.19517	0.00176952	0.131062	0.273456	0.806737	6.67805
Leukemia	Hunan	Plastic products	9.6747	6.36988	8.21756	0	0.935876	3.4831	8.30612	29.929
Leukemia	Hunan	All	71.2478	71.2478	41.9093	23.1872	40.2413	57.9842	89.8176	177.851
Leukemia	Yunnan	Paints and adhesives	0	0.0405182	0.148636	0	0	0	0	0.438098
Leukemia	Yunnan	Vinyl flooring and carpets	0	0.0367359	0.0563891	0	0	0.000110191	0.0572802	0.215741
Leukemia	Yunnan	Cooking and indoor combustion	6.77617	8.19259	5.03066	1.94208	4.40083	6.81737	10.8612	20.1196
Leukemia	Yunnan	Wood building materials and furniture	13.1041	14.1704	4.31467	10.0297	10.8387	12.8269	15.8476	26.0425
Leukemia	Yunnan	Outdoor vehicle exhaust	33.3932	34.9591	23.4287	4.18766	16.6038	28.7572	49.8419	89.6072
Leukemia	Yunnan	Outdoor industry	2.57251e-06	0.384965	1.29586	0	0	0.000125825	0.0503719	5.14446
Leukemia	Yunnan	Fragranced products	2.33601	2.13599	2.03444	7.26735e-05	0.694938	1.52119	3.04331	7.64892
Leukemia	Yunnan	Outdoor gasoline evaporative	0.233488	1.31142	1.93888	0.00045463	0.155719	0.465008	1.64319	7.11003
Leukemia	Yunnan	Plastic products	3.61378	2.50861	2.32268	0	0.772379	1.8778	3.57545	8.56484
Leukemia	Yunnan	All	75.2673	75.2673	40.973	19.6117	42.6789	65.3827	101.723	165.746
Leukemia	Shanghai	Paints and adhesives	0	0.0426013	0.118655	0	0	0	0	0.407069
Leukemia	Shanghai	Vinyl flooring and carpets	0	0.0777357	0.134365	0	0	0.000349213	0.0982544	0.533583
Leukemia	Shanghai	Cooking and indoor combustion	3.06715	3.01417	1.57261	1.17425	1.93202	2.61783	3.63219	7.15131
Leukemia	Shanghai	Wood building materials and furniture	6.62269	7.19676	0.949589	5.68164	6.53279	7.14661	7.6751	9.3634
Leukemia	Shanghai	Outdoor vehicle exhaust	7.7164	9.75602	8.04015	1.20006	4.32938	7.37961	12.7115	31.911
Leukemia	Shanghai	Outdoor industry	8.44866e-06	0.637959	2.22565	0	1.12902e-06	0.000436825	0.0916181	7.17473
Leukemia	Shanghai	Fragranced products	1.38155	1.2737	1.55774	0.000119119	0.283658	0.750491	1.66736	5.48631
Leukemia	Shanghai	Outdoor gasoline evaporative	0.130277	0.734592	1.63338	0.000665183	0.104423	0.20881	0.711523	4.69853
Leukemia	Shanghai	Plastic products	13.2825	7.62033	9.20469	0	1.55171	4.55349	10.3393	34.4564
Leukemia	Shanghai	All	40.7573	40.7573	24.4102	12.4559	23.4487	33.9461	51.7136	108.032
Leukemia	Liaoning	Paints and adhesives	0	0.0910521	0.304832	0	0	0	0	0.956197
Leukemia	Liaoning	Vinyl flooring and carpets	0	0.165865	0.275585	0	0	0.000344423	0.223271	1.11554
Leukemia	Liaoning	Cooking and indoor combustion	3.67265	3.78579	1.80943	2.05174	2.77809	3.28653	4.03087	9.47286
Leukemia	Liaoning	Wood building materials and furniture	14.4528	14.2827	1.06452	12.9702	13.751	14.0908	14.6098	17.0375
Leukemia	Liaoning	Outdoor vehicle exhaust	14.7374	14.8158	17.6194	2.27406	5.63759	8.93692	14.5718	73.1719
Leukemia	Liaoning	Outdoor industry	3.17317e-06	0.0808669	0.249362	0	0	0.000143516	0.046155	0.52975
Leukemia	Liaoning	Fragranced products	1.35898	1.21974	1.72879	0.000285993	0.313264	0.693403	1.3086	6.98158
Leukemia	Liaoning	Outdoor gasoline evaporative	0.24681	0.665928	0.806234	0.00145559	0.260574	0.477675	0.773141	2.74727
Leukemia	Liaoning	Plastic products	1.50476	0.907157	1.41494	0	0.195306	0.479872	0.995336	5.41908
Leukemia	Liaoning	All	39.8307	39.8307	27.3698	20.2476	25.5617	30.5494	39.9052	134.947
Leukemia	Tianjin	Paints and adhesives	0	0.137298	0.398657	0	0	0	0	1.33111
Leukemia	Tianjin	Vinyl flooring and carpets	0	0.188209	0.29777	0	0	0.0141215	0.246737	1.16691
Leukemia	Tianjin	Cooking and indoor combustion	8.21258	8.98219	5.0609	3.73296	5.53928	7.40943	10.6169	23.0619
Leukemia	Tianjin	Wood building materials and furniture	13.118	13.099	1.77617	10.7211	12.0309	12.6831	13.6503	18.0394
Leukemia	Tianjin	Outdoor vehicle exhaust	22.8879	22.9507	19.1069	2.92485	9.43102	16.8111	29.977	77.6425
Leukemia	Tianjin	Outdoor industry	2.34717e-06	0.176453	0.546956	0	3.15122e-07	9.6308e-05	0.053341	1.98812
Leukemia	Tianjin	Fragranced products	2.94778	2.67174	2.92022	0.000332459	0.779432	1.71966	3.4918	11.2555
Leukemia	Tianjin	Outdoor gasoline evaporative	0.0151742	0.0667059	0.116562	5.31921e-05	0.0167627	0.0307818	0.0716167	0.339689
Leukemia	Tianjin	Plastic products	2.23137	1.39501	1.55093	0	0.376382	0.91424	1.84453	6.01274
Leukemia	Tianjin	All	58.2921	58.2921	35.2486	20.9265	33.4556	47.1496	71.6906	160.935
Leukemia	Xinjiang	Paints and adhesives	0	0.052294	0.142811	0	0	0	0	0.530428
Leukemia	Xinjiang	Vinyl flooring and carpets	0	0.0661302	0.110495	0	0	0.000334542	0.0839984	0.391165
Leukemia	Xinjiang	Cooking and indoor combustion	3.2816	3.68744	1.58219	1.81684	2.54449	3.23743	4.43588	8.00256
Leukemia	Xinjiang	Wood building materials and furniture	11.2969	11.2842	0.94677	9.87828	10.7218	11.0876	11.6421	13.7419
Leukemia	Xinjiang	Outdoor vehicle exhaust	9.67741	10.1435	7.68284	1.43793	4.49682	7.69043	13.9517	30.0508
Leukemia	Xinjiang	Outdoor industry	5.20426e-06	0.163058	0.476525	0	0	0.000258101	0.0775503	1.76825
Leukemia	Xinjiang	Fragranced products	0.932747	0.848063	0.878513	0.00015988	0.255111	0.576534	1.13473	3.26473
Leukemia	Xinjiang	Outdoor gasoline evaporative	0.0349419	0.123708	0.154975	0.00029473	0.0473558	0.0699572	0.136353	0.565732
Leukemia	Xinjiang	Plastic products	1.80863	1.14714	1.1768	0	0.330403	0.791754	1.57847	4.48047
Leukemia	Xinjiang	All	56.1853	56.1853	32.9535	18.2048	31.2733	46.0312	73.1583	140.243
Leukemia	Hubei	Paints and adhesives	0	0.0366969	0.103136	0	0	0	0	0.406741
Leukemia	Hubei	Vinyl flooring and carpets	0	0.0495121	0.0808055	0	0	0.000245179	0.0625296	0.323696
Leukemia	Hubei	Cooking and indoor combustion	3.70144	4.10688	2.41345	1.56501	2.55873	3.39703	4.8078	10.5921
Leukemia	Hubei	Wood building materials and furniture	7.61394	7.89337	0.910153	6.38437	7.3057	7.86277	8.31741	10.0135
Leukemia	Hubei	Outdoor vehicle exhaust	12.0485	13.445	11.8922	1.81112	5.39873	9.17616	17.0467	46.6842
Leukemia	Hubei	Outdoor industry	4.80636e-06	0.331158	1.17013	0	0	0.000246021	0.0761185	3.26303
Leukemia	Hubei	Fragranced products	0.261067	0.24255	0.304658	3.39431e-05	0.0599012	0.139849	0.29852	1.11298
Leukemia	Hubei	Outdoor gasoline evaporative	0.0181896	0.0782027	0.164708	9.45737e-05	0.0208503	0.0364565	0.073562	0.407905
Leukemia	Hubei	Plastic products	5.77714	3.31447	4.44822	0	0.614959	1.79878	4.14148	15.7374
Leukemia	Hubei	All	45.5091	45.5091	30.9509	14.2662	24.5826	34.4156	54.363	133.329
Leukemia	Shaanxi	Paints and adhesives	0	0.10453	0.331066	0	0	0	0	1.50895
Leukemia	Shaanxi	Vinyl flooring and carpets	0	0.203004	0.324456	0	0	0.00436419	0.262097	1.20601
Leukemia	Shaanxi	Cooking and indoor combustion	5.02538	5.37109	1.49493	3.28728	4.35236	5.01209	6.08494	9.09331
Leukemia	Shaanxi	Wood building materials and furniture	13.8285	13.2096	1.15429	10.929	12.2977	13.2361	13.9413	15.5459
Leukemia	Shaanxi	Outdoor vehicle exhaust	24.7543	25.1507	19.8444	4.52003	11.3971	18.2627	31.7357	80.3678
Leukemia	Shaanxi	Outdoor industry	4.54777e-05	0.283615	0.598982	0	0	0.00222718	0.249685	1.84942
Leukemia	Shaanxi	Fragranced products	2.09639	1.99942	2.10912	0.00269077	0.601622	1.36342	2.68828	8.33505
Leukemia	Shaanxi	Outdoor gasoline evaporative	0.231613	0.551959	0.449229	0.00293974	0.230442	0.462144	0.65564	1.71206
Leukemia	Shaanxi	Plastic products	1.7753	1.03985	1.2047	0	0.249809	0.665806	1.34824	4.48551
Leukemia	Shaanxi	All	46.0923	46.0923	22.0849	23.4413	30.8158	38.4461	53.8387	108.862
Leukemia	All 9 provinces	Paints and adhesives	0	0.0595784	0.069163	0	0.00566237	0.0376427	0.0887068	0.258196
Leukemia	All 9 provinces	Vinyl flooring and carpets	0	0.0817422	0.0540515	0.0106617	0.04206	0.0682203	0.111315	0.218406
Leukemia	All 9 provinces	Cooking and indoor combustion	4.14955	4.8298	1.74235	2.65486	3.58119	4.33736	5.6155	9.13295
Leukemia	All 9 provinces	Wood building materials and furniture	10.843	10.9347	0.829275	9.72667	10.3795	10.7805	11.3188	13.0002
Leukemia	All 9 provinces	Outdoor vehicle exhaust	18.1992	19.2707	12.3728	3.91636	10.493	15.3962	24.123	49.6764
Leukemia	All 9 provinces	Outdoor industry	8.71244e-06	0.349704	0.549939	0.0038196	0.0459835	0.143725	0.412824	1.99355
Leukemia	All 9 provinces	Fragranced products	1.35594	1.19663	0.845556	0.213775	0.615843	0.940449	1.52764	3.35297
Leukemia	All 9 provinces	Outdoor gasoline evaporative	0.142519	0.616652	0.551694	0.141441	0.283052	0.437053	0.754657	2.00457
Leukemia	All 9 provinces	Plastic products	5.03923	3.14418	2.54323	0.4099	1.40326	2.37382	4.03136	10.4148
Leukemia	All 9 provinces	All	56.2158	56.2158	28.0032	20.8645	36.3734	47.8269	67.4394	124.626
Lung cancer	Chongqing	Paints and adhesives	9.27625e-06	9.61282e-06	4.52041e-06	3.05709e-06	6.44769e-06	8.70746e-06	1.208e-05	2.1575e-05
Lung cancer	Chongqing	Vinyl flooring and carpets	5.14906e-06	5.55779e-06	1.72125e-06	2.49464e-06	4.18796e-06	5.39629e-06	6.65166e-06	9.25511e-06
Lung cancer	Chongqing	Cooking and indoor combustion	9.39195e-06	1.03384e-05	3.49049e-06	2.82328e-06	8.11678e-06	1.0311e-05	1.20171e-05	1.93166e-05
Lung cancer	Chongqing	Wood building materials and furniture	1.80246e-05	1.8437e-05	4.60991e-06	1.22301e-05	1.50163e-05	1.72927e-05	2.15549e-05	2.9812e-05
Lung cancer	Chongqing	Outdoor vehicle exhaust	1.74515e-05	1.7467e-05	5.6996e-06	6.86576e-06	1.28715e-05	1.8113e-05	2.13248e-05	3.01821e-05
Lung cancer	Chongqing	Outdoor industry	6.70591e-05	6.44216e-05	1.54859e-05	2.69452e-05	5.43069e-05	6.71461e-05	7.64961e-05	9.19539e-05
Lung cancer	Chongqing	Fragranced products	0	5.6478e-08	1.96153e-07	0	0	0	0	8.31432e-07
Lung cancer	Chongqing	Outdoor gasoline evaporative	1.27615e-05	1.40092e-05	5.69626e-06	7.50295e-06	1.01469e-05	1.22889e-05	1.61094e-05	2.46863e-05
Lung cancer	Chongqing	Plastic products	0	3.419e-07	1.02398e-06	0	0	0	0	4.53989e-06
Lung cancer	Chongqing	All	0.00038361	0.00038361	0	0.00038361	0.00038361	0.00038361	0.00038361	0.00038361
Lung cancer	Hunan	Paints and adhesives	9.5753e-06	8.74973e-06	5.36145e-06	1.49471e-06	5.23228e-06	7.18086e-06	1.17317e-05	1.93278e-05
Lung cancer	Hunan	Vinyl flooring and carpets	2.72568e-06	3.05418e-06	1.88453e-06	4.04212e-07	1.94436e-06	2.76657e-06	4.02823e-06	1.02502e-05
Lung cancer	Hunan	Cooking and indoor combustion	2.30964e-05	3.26773e-05	1.94878e-05	8.59579e-06	1.83611e-05	2.76581e-05	4.18646e-05	9.67768e-05
Lung cancer	Hunan	Wood building materials and furniture	2.28796e-05	2.17374e-05	7.31911e-06	9.51098e-06	1.57427e-05	2.16136e-05	2.67916e-05	3.65666e-05
Lung cancer	Hunan	Outdoor vehicle exhaust	3.83271e-05	3.84903e-05	1.55219e-05	1.30043e-05	2.7379e-05	3.79033e-05	4.65038e-05	7.75544e-05
Lung cancer	Hunan	Outdoor industry	3.97705e-05	6.83406e-05	6.12844e-05	1.11177e-05	2.76711e-05	5.3139e-05	7.46284e-05	0.000230628
Lung cancer	Hunan	Fragranced products	0	6.25735e-08	2.54946e-07	0	0	0	0	1.09179e-06
Lung cancer	Hunan	Outdoor gasoline evaporative	2.33368e-05	3.66821e-05	3.9708e-05	6.31946e-06	1.43921e-05	2.04051e-05	3.22894e-05	0.000173382
Lung cancer	Hunan	Plastic products	0	2.92667e-06	8.91248e-06	0	0	0	0	2.54104e-05
Lung cancer	Hunan	All	0.00031141	0.00031141	0	0.00031141	0.00031141	0.00031141	0.00031141	0.00031141
Lung cancer	Yunnan	Paints and adhesives	3.80367e-06	3.95162e-06	1.84141e-06	1.36126e-06	2.57641e-06	3.52121e-06	4.66008e-06	8.49718e-06
Lung cancer	Yunnan	Vinyl flooring and carpets	4.72481e-06	4.97858e-06	1.69407e-06	2.17239e-06	3.94336e-06	4.55657e-06	5.90402e-06	8.97357e-06
Lung cancer	Yunnan	Cooking and indoor combustion	1.15014e-05	1.30409e-05	4.37747e-06	4.32608e-06	9.73675e-06	1.28548e-05	1.60797e-05	2.32772e-05
Lung cancer	Yunnan	Wood building materials and furniture	2.42801e-05	2.40098e-05	6.67651e-06	1.28307e-05	1.9405e-05	2.30549e-05	2.82546e-05	3.93318e-05
Lung cancer	Yunnan	Outdoor vehicle exhaust	7.04042e-06	6.75587e-06	1.99264e-06	2.60575e-06	5.48113e-06	6.60603e-06	8.37585e-06	1.03018e-05
Lung cancer	Yunnan	Outdoor industry	3.15327e-05	2.99086e-05	6.09454e-06	1.43221e-05	2.66048e-05	3.1464e-05	3.38812e-05	4.03677e-05
Lung cancer	Yunnan	Fragranced products	0	2.96531e-08	9.7789e-08	0	0	0	0	4.36856e-07
Lung cancer	Yunnan	Outdoor gasoline evaporative	1.23005e-05	1.27692e-05	3.66852e-06	5.24696e-06	1.04939e-05	1.26085e-05	1.45279e-05	2.20051e-05
Lung cancer	Yunnan	Plastic products	0	1.98723e-07	5.55436e-07	0	0	0	0	2.09126e-06
Lung cancer	Yunnan	All	0.000133311	0.000133311	0	0.000133311	0.000133311	0.000133311	0.000133311	0.000133311
Lung cancer	Shanghai	Paints and adhesives	1.55339e-05	1.44145e-05	6.71407e-06	3.21856e-06	9.62775e-06	1.37177e-05	1.77866e-05	3.18675e-05
Lung cancer	Shanghai	Vinyl flooring and carpets	1.9717e-05	1.92527e-05	6.09898e-06	7.56513e-06	1.50008e-05	1.95548e-05	2.36327e-05	3.05606e-05
Lung cancer	Shanghai	Cooking and indoor combustion	2.49059e-05	2.5649e-05	8.474e-06	8.1589e-06	1.88496e-05	2.55569e-05	3.1499e-05	4.36133e-05
Lung cancer	Shanghai	Wood building materials and furniture	2.57116e-05	3.46893e-05	2.00376e-05	1.40329e-05	2.27179e-05	2.79997e-05	3.81893e-05	0.000104851
Lung cancer	Shanghai	Outdoor vehicle exhaust	1.15192e-05	1.37787e-05	5.06403e-06	5.32593e-06	1.01965e-05	1.33347e-05	1.60842e-05	2.56039e-05
Lung cancer	Shanghai	Outdoor industry	0.000110008	0.000124487	4.29923e-05	7.01086e-05	0.000101787	0.000113394	0.000130987	0.000275542
Lung cancer	Shanghai	Fragranced products	0	8.6489e-08	3.12055e-07	0	0	0	0	1.54916e-06
Lung cancer	Shanghai	Outdoor gasoline evaporative	2.6658e-05	2.96686e-05	1.7733e-05	1.05887e-05	1.82566e-05	2.40579e-05	3.38984e-05	9.13223e-05
Lung cancer	Shanghai	Plastic products	0	2.19072e-06	5.87891e-06	0	0	0	0	2.45936e-05
Lung cancer	Shanghai	All	0.00044513	0.00044513	0	0.00044513	0.00044513	0.00044513	0.00044513	0.00044513
Lung cancer	Liaoning	Paints and adhesives	1.61887e-05	1.70692e-05	6.9363e-06	5.89099e-06	1.24731e-05	1.55512e-05	2.06032e-05	3.37183e-05
Lung cancer	Liaoning	Vinyl flooring and carpets	2.11166e-05	2.25954e-05	7.84557e-06	7.39402e-06	1.76751e-05	2.28815e-05	2.5824e-05	4.06839e-05
Lung cancer	Liaoning	Cooking and indoor combustion	2.58027e-05	2.8078e-05	8.39716e-06	1.08023e-05	2.28184e-05	2.77229e-05	3.44633e-05	4.64726e-05
Lung cancer	Liaoning	Wood building materials and furniture	3.32797e-05	3.41479e-05	9.00382e-06	2.0495e-05	2.79403e-05	3.2568e-05	3.805e-05	5.5025e-05
Lung cancer	Liaoning	Outdoor vehicle exhaust	3.16285e-05	3.12487e-05	9.75428e-06	9.44966e-06	2.40892e-05	3.10705e-05	3.67429e-05	5.75669e-05
Lung cancer	Liaoning	Outdoor industry	4.34736e-05	4.15864e-05	1.27253e-05	1.5378e-05	3.29551e-05	4.01055e-05	4.99859e-05	6.54584e-05
Lung cancer	Liaoning	Fragranced products	0	2.07783e-07	6.8247e-07	0	0	0	0	2.54186e-06
Lung cancer	Liaoning	Outdoor gasoline evaporative	3.81142e-05	4.18765e-05	1.28802e-05	2.07163e-05	2.99245e-05	4.12551e-05	4.87278e-05	6.92342e-05
Lung cancer	Liaoning	Plastic products	0	6.47367e-07	1.82446e-06	0	0	0	0	8.86703e-06
Lung cancer	Liaoning	All	0.000338975	0.000338975	0	0.000338975	0.000338975	0.000338975	0.000338975	0.000338975
Lung cancer	Tianjin	Paints and adhesives	2.60319e-05	2.81235e-05	9.92798e-06	8.65026e-06	2.17951e-05	2.68888e-05	3.35791e-05	4.73262e-05
Lung cancer	Tianjin	Vinyl flooring and carpets	3.12713e-05	3.16829e-05	8.94113e-06	1.5609e-05	2.51384e-05	3.16633e-05	3.70956e-05	4.97438e-05
Lung cancer	Tianjin	Cooking and indoor combustion	4.46201e-05	4.78977e-05	1.24535e-05	1.58808e-05	4.00031e-05	4.77803e-05	5.68658e-05	7.17173e-05
Lung cancer	Tianjin	Wood building materials and furniture	3.80292e-05	3.78522e-05	9.66881e-06	2.30609e-05	3.01334e-05	3.69463e-05	4.39538e-05	5.97909e-05
Lung cancer	Tianjin	Outdoor vehicle exhaust	2.08577e-05	2.02488e-05	6.31964e-06	6.44496e-06	1.56437e-05	1.9767e-05	2.46325e-05	3.50093e-05
Lung cancer	Tianjin	Outdoor industry	5.74289e-05	5.48384e-05	1.05352e-05	3.17796e-05	4.90062e-05	5.72622e-05	6.16059e-05	7.05293e-05
Lung cancer	Tianjin	Fragranced products	0	1.4678e-07	5.25184e-07	0	0	0	0	1.64033e-06
Lung cancer	Tianjin	Outdoor gasoline evaporative	2.15266e-06	2.39735e-06	8.06625e-07	1.18274e-06	1.80202e-06	2.29792e-06	2.85348e-06	4.08304e-06
Lung cancer	Tianjin	Plastic products	0	4.8193e-07	1.45494e-06	0	0	0	0	6.65807e-06
Lung cancer	Tianjin	All	0.000475579	0.000475579	0	0.000475579	0.000475579	0.000475579	0.000475579	0.000475579
Lung cancer	Xinjiang	Paints and adhesives	6.78124e-06	6.97428e-06	2.64579e-06	2.14403e-06	4.91126e-06	6.60641e-06	8.68369e-06	1.1408e-05
Lung cancer	Xinjiang	Vinyl flooring and carpets	7.05513e-06	7.17027e-06	2.49108e-06	3.12596e-06	5.33189e-06	6.86738e-06	8.76456e-06	1.33898e-05
Lung cancer	Xinjiang	Cooking and indoor combustion	1.45049e-05	1.5975e-05	4.73731e-06	4.52304e-06	1.30439e-05	1.58721e-05	1.88331e-05	2.76774e-05
Lung cancer	Xinjiang	Wood building materials and furniture	2.13599e-05	2.11097e-05	4.89284e-06	1.2009e-05	1.80347e-05	2.01589e-05	2.43807e-05	3.25404e-05
Lung cancer	Xinjiang	Outdoor vehicle exhaust	8.77155e-06	8.64832e-06	2.75793e-06	3.24018e-06	6.94228e-06	8.16148e-06	1.05612e-05	1.38119e-05
Lung cancer	Xinjiang	Outdoor industry	5.25867e-05	4.87778e-05	9.1032e-06	2.53096e-05	4.53028e-05	5.04321e-05	5.56667e-05	6.08216e-05
Lung cancer	Xinjiang	Fragranced products	0	4.74809e-08	1.65432e-07	0	0	0	0	6.55367e-07
Lung cancer	Xinjiang	Outdoor gasoline evaporative	3.75867e-06	4.20927e-06	1.8081e-06	2.10172e-06	2.85567e-06	3.65965e-06	5.17544e-06	8.38719e-06
Lung cancer	Xinjiang	Plastic products	0	3.41497e-07	9.30937e-07	0	0	0	0	4.03803e-06
Lung cancer	Xinjiang	All	0.000128611	0.000128611	0	0.000128611	0.000128611	0.000128611	0.000128611	0.000128611
Lung cancer	Hubei	Paints and adhesives	6.29026e-06	5.65009e-06	2.91654e-06	8.12392e-07	3.49471e-06	5.54888e-06	6.96777e-06	1.29509e-05
Lung cancer	Hubei	Vinyl flooring and carpets	6.17599e-06	5.47269e-06	2.31123e-06	1.62257e-06	3.89335e-06	5.4426e-06	7.13198e-06	1.00842e-05
Lung cancer	Hubei	Cooking and indoor combustion	1.88032e-05	1.82644e-05	7.11142e-06	5.91017e-06	1.37631e-05	1.73912e-05	2.17335e-05	3.61937e-05
Lung cancer	Hubei	Wood building materials and furniture	1.56348e-05	1.48182e-05	4.42101e-06	7.86133e-06	1.19867e-05	1.41795e-05	1.74562e-05	2.4979e-05
Lung cancer	Hubei	Outdoor vehicle exhaust	1.33464e-05	1.24351e-05	4.27603e-06	4.708e-06	9.03313e-06	1.24605e-05	1.53618e-05	2.23308e-05
Lung cancer	Hubei	Outdoor industry	4.7413e-05	5.01516e-05	9.80556e-06	3.34604e-05	4.28942e-05	4.92263e-05	5.61777e-05	7.10316e-05
Lung cancer	Hubei	Fragranced products	0	1.5879e-08	5.17969e-08	0	0	0	0	2.27888e-07
Lung cancer	Hubei	Outdoor gasoline evaporative	2.20032e-06	2.35605e-06	1.67448e-06	9.5935e-07	1.45378e-06	1.91097e-06	2.62794e-06	8.04838e-06
Lung cancer	Hubei	Plastic products	0	7.00069e-07	1.96845e-06	0	0	0	0	8.63328e-06
Lung cancer	Hubei	All	0.000109864	0.000109864	0	0.000109864	0.000109864	0.000109864	0.000109864	0.000109864
Lung cancer	Shaanxi	Paints and adhesives	1.44953e-05	1.5466e-05	7.41182e-06	3.9918e-06	9.62946e-06	1.39071e-05	1.91921e-05	3.43744e-05
Lung cancer	Shaanxi	Vinyl flooring and carpets	1.78873e-05	1.90172e-05	7.07927e-06	7.90184e-06	1.46649e-05	1.84389e-05	2.27303e-05	3.6607e-05
Lung cancer	Shaanxi	Cooking and indoor combustion	2.72352e-05	3.09431e-05	9.98904e-06	6.99528e-06	2.38877e-05	3.05874e-05	3.72542e-05	5.17014e-05
Lung cancer	Shaanxi	Wood building materials and furniture	2.19294e-05	2.20382e-05	7.53554e-06	1.02921e-05	1.64347e-05	2.06569e-05	2.68158e-05	3.92016e-05
Lung cancer	Shaanxi	Outdoor vehicle exhaust	5.45738e-05	5.52821e-05	1.63557e-05	2.29553e-05	4.45205e-05	5.47822e-05	6.61621e-05	8.73937e-05
Lung cancer	Shaanxi	Outdoor industry	0.00013192	0.000128775	3.18371e-05	6.01972e-05	0.000108645	0.00012953	0.000150378	0.000191158
Lung cancer	Shaanxi	Fragranced products	0	3.33519e-07	1.1919e-06	0	0	0	0	3.83218e-06
Lung cancer	Shaanxi	Outdoor gasoline evaporative	2.58817e-05	2.78312e-05	8.99321e-06	1.1947e-05	2.11854e-05	2.61822e-05	3.28216e-05	4.65749e-05
Lung cancer	Shaanxi	Plastic products	0	7.75804e-07	2.09961e-06	0	0	0	0	8.0566e-06
Lung cancer	Shaanxi	All	0.000598603	0.000598603	0	0.000598603	0.000598603	0.000598603	0.000598603	0.000598603
Lung cancer	All 9 provinces	Paints and adhesives	1.04702e-05	1.04916e-05	1.82209e-06	7.38083e-06	9.20079e-06	1.03762e-05	1.15663e-05	1.45248e-05
Lung cancer	All 9 provinces	Vinyl flooring and carpets	1.04161e-05	1.07312e-05	1.507e-06	7.95708e-06	9.69117e-06	1.06483e-05	1.17221e-05	1.3797e-05
Lung cancer	All 9 provinces	Cooking and indoor combustion	2.07637e-05	2.37671e-05	4.26203e-06	1.73003e-05	2.07941e-05	2.31523e-05	2.6121e-05	3.48072e-05
Lung cancer	All 9 provinces	Wood building materials and furniture	2.32873e-05	2.36612e-05	2.78524e-06	1.87807e-05	2.17325e-05	2.35097e-05	2.53846e-05	2.96549e-05
Lung cancer	All 9 provinces	Outdoor vehicle exhaust	2.43214e-05	2.432e-05	3.7634e-06	1.73732e-05	2.18244e-05	2.42224e-05	2.66001e-05	3.23128e-05
Lung cancer	All 9 provinces	Outdoor industry	5.97403e-05	6.52331e-05	1.27317e-05	4.89751e-05	5.67052e-05	6.22279e-05	6.95535e-05	9.93596e-05
Lung cancer	All 9 provinces	Fragranced products	0	1.01916e-07	1.69717e-07	0	0	3.33079e-08	1.11659e-07	5.12597e-07
Lung cancer	All 9 provinces	Outdoor gasoline evaporative	1.74303e-05	2.11011e-05	7.98432e-06	1.30263e-05	1.61745e-05	1.8439e-05	2.24745e-05	4.53479e-05
Lung cancer	All 9 provinces	Plastic products	0	1.09604e-06	1.79457e-06	0	9.18472e-08	4.50693e-07	1.29224e-06	6.12682e-06
Lung cancer	All 9 provinces	All	0.00029851	0.00029851	0	0.00029851	0.00029851	0.00029851	0.00029851	0.00029851
Liver cancer	Chongqing	Paints and adhesives	2.22221e-06	2.30283e-06	1.0829e-06	7.32353e-07	1.5446e-06	2.08595e-06	2.89388e-06	5.16847e-06
Liver cancer	Chongqing	Vinyl flooring and carpets	1.2335e-06	1.33142e-06	4.12341e-07	5.97614e-07	1.00326e-06	1.29273e-06	1.59346e-06	2.21714e-06
Liver cancer	Chongqing	Cooking and indoor combustion	2.24992e-06	2.47665e-06	8.36176e-07	6.7634e-07	1.94444e-06	2.4701e-06	2.8788e-06	4.62745e-06
Liver cancer	Chongqing	Wood building materials and furniture	4.31795e-06	4.41674e-06	1.10434e-06	2.92982e-06	3.59729e-06	4.14262e-06	5.16365e-06	7.14172e-06
Liver cancer	Chongqing	Outdoor vehicle exhaust	4.18066e-06	4.18436e-06	1.36539e-06	1.64475e-06	3.08347e-06	4.33912e-06	5.10854e-06	7.23038e-06
Liver cancer	Chongqing	Outdoor industry	1.60646e-05	1.54328e-05	3.70977e-06	6.45497e-06	1.30097e-05	1.60854e-05	1.83253e-05	2.20284e-05
Liver cancer	Chongqing	Fragranced products	0	1.35298e-08	4.69901e-08	0	0	0	0	1.99177e-07
Liver cancer	Chongqing	Outdoor gasoline evaporative	3.05712e-06	3.35601e-06	1.36459e-06	1.7974e-06	2.43078e-06	2.94391e-06	3.85915e-06	5.91381e-06
Liver cancer	Chongqing	Plastic products	0	8.1905e-08	2.45304e-07	0	0	0	0	1.08757e-06
Liver cancer	Chongqing	All	9.1897e-05	9.1897e-05	0	9.1897e-05	9.1897e-05	9.1897e-05	9.1897e-05	9.1897e-05
Liver cancer	Hunan	Paints and adhesives	2.66952e-06	2.43935e-06	1.49473e-06	4.16712e-07	1.45872e-06	2.00197e-06	3.2707e-06	5.38844e-06
Liver cancer	Hunan	Vinyl flooring and carpets	7.59898e-07	8.5148e-07	5.25392e-07	1.12691e-07	5.42073e-07	7.71297e-07	1.12304e-06	2.85769e-06
Liver cancer	Hunan	Cooking and indoor combustion	6.4391e-06	9.11017e-06	5.43305e-06	2.39644e-06	5.11893e-06	7.71085e-06	1.16715e-05	2.69806e-05
Liver cancer	Hunan	Wood building materials and furniture	6.37866e-06	6.06022e-06	2.04051e-06	2.65158e-06	4.38893e-06	6.0257e-06	7.46929e-06	1.01945e-05
Liver cancer	Hunan	Outdoor vehicle exhaust	1.06853e-05	1.07308e-05	4.32738e-06	3.6255e-06	7.63306e-06	1.05671e-05	1.29649e-05	2.16216e-05
Liver cancer	Hunan	Outdoor industry	1.10877e-05	1.90528e-05	1.70856e-05	3.09953e-06	7.71449e-06	1.48147e-05	2.08058e-05	6.42973e-05
Liver cancer	Hunan	Fragranced products	0	1.7445e-08	7.10769e-08	0	0	0	0	3.04384e-07
Liver cancer	Hunan	Outdoor gasoline evaporative	6.50613e-06	1.02267e-05	1.10703e-05	1.76181e-06	4.01241e-06	5.68879e-06	9.00203e-06	4.83375e-05
Liver cancer	Hunan	Plastic products	0	8.15931e-07	2.48473e-06	0	0	0	0	7.08422e-06
Liver cancer	Hunan	All	8.68186e-05	8.68186e-05	0	8.68186e-05	8.68186e-05	8.68186e-05	8.68186e-05	8.68186e-05
Liver cancer	Yunnan	Paints and adhesives	1.13047e-06	1.17444e-06	5.47277e-07	4.04573e-07	7.65723e-07	1.04652e-06	1.385e-06	2.5254e-06
Liver cancer	Yunnan	Vinyl flooring and carpets	1.40424e-06	1.47966e-06	5.03488e-07	6.45646e-07	1.17199e-06	1.35424e-06	1.7547e-06	2.66699e-06
Liver cancer	Yunnan	Cooking and indoor combustion	3.41829e-06	3.87582e-06	1.30101e-06	1.28573e-06	2.89381e-06	3.82051e-06	4.77897e-06	6.91811e-06
Liver cancer	Yunnan	Wood building materials and furniture	7.21617e-06	7.13583e-06	1.98429e-06	3.81336e-06	5.76728e-06	6.85204e-06	8.39741e-06	1.16896e-05
Liver cancer	Yunnan	Outdoor vehicle exhaust	2.09245e-06	2.00788e-06	5.92224e-07	7.74441e-07	1.62902e-06	1.96334e-06	2.48935e-06	3.06174e-06
Liver cancer	Yunnan	Outdoor industry	9.37168e-06	8.889e-06	1.81133e-06	4.2566e-06	7.90709e-06	9.35126e-06	1.00697e-05	1.19975e-05
Liver cancer	Yunnan	Fragranced products	0	8.81306e-09	2.90634e-08	0	0	0	0	1.29836e-07
Liver cancer	Yunnan	Outdoor gasoline evaporative	3.65579e-06	3.79506e-06	1.0903e-06	1.55942e-06	3.11885e-06	3.74732e-06	4.31776e-06	6.54004e-06
Liver cancer	Yunnan	Plastic products	0	5.90614e-08	1.65078e-07	0	0	0	0	6.21534e-07
Liver cancer	Yunnan	All	3.96208e-05	3.96208e-05	0	3.96208e-05	3.96208e-05	3.96208e-05	3.96208e-05	3.96208e-05
Liver cancer	Shanghai	Paints and adhesives	3.00951e-06	2.79264e-06	1.30078e-06	6.23561e-07	1.86527e-06	2.65766e-06	3.44595e-06	6.17397e-06
Liver cancer	Shanghai	Vinyl flooring and carpets	3.81996e-06	3.72999e-06	1.18161e-06	1.46566e-06	2.90624e-06	3.78853e-06	4.57857e-06	5.92078e-06
Liver cancer	Shanghai	Cooking and indoor combustion	4.82525e-06	4.9692e-06	1.64174e-06	1.5807e-06	3.65189e-06	4.95138e-06	6.10258e-06	8.44959e-06
Liver cancer	Shanghai	Wood building materials and furniture	4.98134e-06	6.72066e-06	3.88206e-06	2.71872e-06	4.40134e-06	5.42464e-06	7.39875e-06	2.03138e-05
Liver cancer	Shanghai	Outdoor vehicle exhaust	2.23171e-06	2.66948e-06	9.811e-07	1.03184e-06	1.97546e-06	2.58344e-06	3.11614e-06	4.96048e-06
Liver cancer	Shanghai	Outdoor industry	2.13128e-05	2.4118e-05	8.32928e-06	1.35828e-05	1.97201e-05	2.19689e-05	2.53773e-05	5.33831e-05
Liver cancer	Shanghai	Fragranced products	0	1.67563e-08	6.04572e-08	0	0	0	0	3.00133e-07
Liver cancer	Shanghai	Outdoor gasoline evaporative	5.1647e-06	5.74796e-06	3.43557e-06	2.05144e-06	3.53701e-06	4.66095e-06	6.56743e-06	1.76927e-05
Liver cancer	Shanghai	Plastic products	0	4.24428e-07	1.13897e-06	0	0	0	0	4.76474e-06
Liver cancer	Shanghai	All	8.6239e-05	8.6239e-05	0	8.6239e-05	8.6239e-05	8.6239e-05	8.6239e-05	8.6239e-05
Liver cancer	Liaoning	Paints and adhesives	3.40751e-06	3.59284e-06	1.46e-06	1.23998e-06	2.62542e-06	3.27332e-06	4.33671e-06	7.09728e-06
Liver cancer	Liaoning	Vinyl flooring and carpets	4.44477e-06	4.75605e-06	1.65139e-06	1.55635e-06	3.72038e-06	4.81626e-06	5.43561e-06	8.56345e-06
Liver cancer	Liaoning	Cooking and indoor combustion	5.43113e-06	5.91007e-06	1.76749e-06	2.27374e-06	4.80298e-06	5.83532e-06	7.25408e-06	9.78189e-06
Liver cancer	Liaoning	Wood building materials and furniture	7.00496e-06	7.1877e-06	1.89519e-06	4.31394e-06	5.88108e-06	6.85515e-06	8.00904e-06	1.15821e-05
Liver cancer	Liaoning	Outdoor vehicle exhaust	6.65739e-06	6.57745e-06	2.05315e-06	1.98903e-06	5.07046e-06	6.53994e-06	7.7339e-06	1.21171e-05
Liver cancer	Liaoning	Outdoor industry	9.15064e-06	8.75341e-06	2.6785e-06	3.23686e-06	6.93663e-06	8.4417e-06	1.05214e-05	1.37782e-05
Liver cancer	Liaoning	Fragranced products	0	4.37357e-08	1.43651e-07	0	0	0	0	5.35029e-07
Liver cancer	Liaoning	Outdoor gasoline evaporative	8.02255e-06	8.81446e-06	2.71113e-06	4.36053e-06	6.29873e-06	8.68367e-06	1.02566e-05	1.45729e-05
Liver cancer	Liaoning	Plastic products	0	1.36262e-07	3.84025e-07	0	0	0	0	1.8664e-06
Liver cancer	Liaoning	All	7.135e-05	7.135e-05	0	7.135e-05	7.135e-05	7.135e-05	7.135e-05	7.135e-05
Liver cancer	Tianjin	Paints and adhesives	4.21207e-06	4.55049e-06	1.60639e-06	1.39965e-06	3.52653e-06	4.35071e-06	5.43323e-06	7.65757e-06
Liver cancer	Tianjin	Vinyl flooring and carpets	5.05982e-06	5.12642e-06	1.44671e-06	2.52559e-06	4.0675e-06	5.12325e-06	6.00222e-06	8.04874e-06
Liver cancer	Tianjin	Cooking and indoor combustion	7.2197e-06	7.75004e-06	2.01502e-06	2.56957e-06	6.47266e-06	7.73104e-06	9.20112e-06	1.16041e-05
Liver cancer	Tianjin	Wood building materials and furniture	6.15327e-06	6.12464e-06	1.56445e-06	3.73134e-06	4.87571e-06	5.97805e-06	7.1119e-06	9.6744e-06
Liver cancer	Tianjin	Outdoor vehicle exhaust	3.37485e-06	3.27633e-06	1.02254e-06	1.04282e-06	2.53122e-06	3.19837e-06	3.98564e-06	5.66464e-06
Liver cancer	Tianjin	Outdoor industry	9.29222e-06	8.87308e-06	1.70464e-06	5.14206e-06	7.92939e-06	9.26525e-06	9.96808e-06	1.14119e-05
Liver cancer	Tianjin	Fragranced products	0	2.37496e-08	8.49769e-08	0	0	0	0	2.65412e-07
Liver cancer	Tianjin	Outdoor gasoline evaporative	3.48308e-07	3.87901e-07	1.30515e-07	1.91372e-07	2.91574e-07	3.71812e-07	4.61704e-07	6.60651e-07
Liver cancer	Tianjin	Plastic products	0	7.79781e-08	2.35415e-07	0	0	0	0	1.0773e-06
Liver cancer	Tianjin	All	7.69505e-05	7.69505e-05	0	7.69505e-05	7.69505e-05	7.69505e-05	7.69505e-05	7.69505e-05
Liver cancer	Xinjiang	Paints and adhesives	2.48715e-06	2.55795e-06	9.70392e-07	7.86363e-07	1.8013e-06	2.42302e-06	3.1849e-06	4.18411e-06
Liver cancer	Xinjiang	Vinyl flooring and carpets	2.5876e-06	2.62983e-06	9.13651e-07	1.14651e-06	1.95557e-06	2.51874e-06	3.21456e-06	4.91094e-06
Liver cancer	Xinjiang	Cooking and indoor combustion	5.31993e-06	5.85914e-06	1.7375e-06	1.65891e-06	4.78411e-06	5.8214e-06	6.90739e-06	1.01512e-05
Liver cancer	Xinjiang	Wood building materials and furniture	7.83415e-06	7.74239e-06	1.79454e-06	4.40454e-06	6.61454e-06	7.39366e-06	8.94208e-06	1.19348e-05
Liver cancer	Xinjiang	Outdoor vehicle exhaust	3.21713e-06	3.17193e-06	1.01152e-06	1.18839e-06	2.54621e-06	2.99337e-06	3.87353e-06	5.06576e-06
Liver cancer	Xinjiang	Outdoor industry	1.92871e-05	1.78902e-05	3.33877e-06	9.28275e-06	1.66156e-05	1.84969e-05	2.04168e-05	2.23075e-05
Liver cancer	Xinjiang	Fragranced products	0	1.74145e-08	6.06754e-08	0	0	0	0	2.40368e-07
Liver cancer	Xinjiang	Outdoor gasoline evaporative	1.37856e-06	1.54383e-06	6.63153e-07	7.70844e-07	1.04737e-06	1.34225e-06	1.89819e-06	3.07616e-06
Liver cancer	Xinjiang	Plastic products	0	1.25251e-07	3.41438e-07	0	0	0	0	1.48102e-06
Liver cancer	Xinjiang	All	4.71703e-05	4.71703e-05	0	4.71703e-05	4.71703e-05	4.71703e-05	4.71703e-05	4.71703e-05
Liver cancer	Hubei	Paints and adhesives	1.99156e-06	1.78887e-06	9.23405e-07	2.57211e-07	1.10646e-06	1.75683e-06	2.20606e-06	4.10039e-06
Liver cancer	Hubei	Vinyl flooring and carpets	1.95538e-06	1.73271e-06	7.31758e-07	5.13721e-07	1.23267e-06	1.72318e-06	2.25805e-06	3.19275e-06
Liver cancer	Hubei	Cooking and indoor combustion	5.95326e-06	5.78268e-06	2.25154e-06	1.87121e-06	4.35752e-06	5.50621e-06	6.88104e-06	1.14593e-05
Liver cancer	Hubei	Wood building materials and furniture	4.95014e-06	4.69157e-06	1.39973e-06	2.48897e-06	3.7951e-06	4.48937e-06	5.52681e-06	7.90859e-06
Liver cancer	Hubei	Outdoor vehicle exhaust	4.2256e-06	3.93707e-06	1.35383e-06	1.4906e-06	2.85997e-06	3.9451e-06	4.8637e-06	7.07015e-06
Liver cancer	Hubei	Outdoor industry	1.50114e-05	1.58785e-05	3.10453e-06	1.05939e-05	1.35807e-05	1.55855e-05	1.77864e-05	2.24893e-05
Liver cancer	Hubei	Fragranced products	0	5.02745e-09	1.63994e-08	0	0	0	0	7.21514e-08
Liver cancer	Hubei	Outdoor gasoline evaporative	6.96642e-07	7.45947e-07	5.30158e-07	3.03739e-07	4.6028e-07	6.05031e-07	8.3203e-07	2.54819e-06
Liver cancer	Hubei	Plastic products	0	2.21648e-07	6.23231e-07	0	0	0	0	2.73338e-06
Liver cancer	Hubei	All	3.4784e-05	3.4784e-05	0	3.4784e-05	3.4784e-05	3.4784e-05	3.4784e-05	3.4784e-05
Liver cancer	Shaanxi	Paints and adhesives	3.93447e-06	4.19795e-06	2.0118e-06	1.0835e-06	2.61374e-06	3.77481e-06	5.20933e-06	9.33028e-06
Liver cancer	Shaanxi	Vinyl flooring and carpets	4.85516e-06	5.16187e-06	1.92153e-06	2.14481e-06	3.9805e-06	5.0049e-06	6.16971e-06	9.93629e-06
Liver cancer	Shaanxi	Cooking and indoor combustion	7.39247e-06	8.39892e-06	2.71134e-06	1.89874e-06	6.48388e-06	8.30236e-06	1.0112e-05	1.40334e-05
Liver cancer	Shaanxi	Wood building materials and furniture	5.95233e-06	5.98184e-06	2.04538e-06	2.79361e-06	4.46089e-06	5.60694e-06	7.27864e-06	1.06405e-05
Liver cancer	Shaanxi	Outdoor vehicle exhaust	1.4813e-05	1.50053e-05	4.43946e-06	6.2308e-06	1.20843e-05	1.48696e-05	1.79585e-05	2.37214e-05
Liver cancer	Shaanxi	Outdoor industry	3.58072e-05	3.49536e-05	8.64158e-06	1.63394e-05	2.94896e-05	3.51585e-05	4.08172e-05	5.18862e-05
Liver cancer	Shaanxi	Fragranced products	0	9.05274e-08	3.2352e-07	0	0	0	0	1.04017e-06
Liver cancer	Shaanxi	Outdoor gasoline evaporative	7.02509e-06	7.55426e-06	2.44104e-06	3.24279e-06	5.75038e-06	7.10667e-06	8.90881e-06	1.26419e-05
Liver cancer	Shaanxi	Plastic products	0	2.10577e-07	5.699e-07	0	0	0	0	2.18681e-06
Liver cancer	Shaanxi	All	0.00016248	0.00016248	0	0.00016248	0.00016248	0.00016248	0.00016248	0.00016248
Liver cancer	All 9 provinces	Paints and adhesives	2.61372e-06	2.60462e-06	4.66091e-07	1.80968e-06	2.27331e-06	2.57521e-06	2.87134e-06	3.65881e-06
Liver cancer	All 9 provinces	Vinyl flooring and carpets	2.52233e-06	2.59303e-06	3.66506e-07	1.92713e-06	2.33986e-06	2.56814e-06	2.82341e-06	3.36768e-06
Liver cancer	All 9 provinces	Cooking and indoor combustion	5.39478e-06	6.19614e-06	1.17883e-06	4.44805e-06	5.37855e-06	6.01109e-06	6.84439e-06	9.28991e-06
Liver cancer	All 9 provinces	Wood building materials and furniture	6.08964e-06	6.12452e-06	7.05696e-07	4.84281e-06	5.63294e-06	6.10536e-06	6.58475e-06	7.59157e-06
Liver cancer	All 9 provinces	Outdoor vehicle exhaust	6.39743e-06	6.38161e-06	1.02029e-06	4.54228e-06	5.70881e-06	6.33658e-06	7.0083e-06	8.56789e-06
Liver cancer	All 9 provinces	Outdoor industry	1.57214e-05	1.71956e-05	3.49411e-06	1.28133e-05	1.4905e-05	1.64024e-05	1.82747e-05	2.66865e-05
Liver cancer	All 9 provinces	Fragranced products	0	2.54477e-08	4.34847e-08	0	0	9.37207e-09	2.66893e-08	1.37096e-07
Liver cancer	All 9 provinces	Outdoor gasoline evaporative	4.36964e-06	5.34107e-06	2.18806e-06	3.28459e-06	4.03069e-06	4.56909e-06	5.60649e-06	1.21365e-05
Liver cancer	All 9 provinces	Plastic products	0	2.8994e-07	4.94039e-07	0	2.39577e-08	1.19611e-07	3.18961e-07	1.65734e-06
Liver cancer	All 9 provinces	All	7.54372e-05	7.54372e-05	0	7.54372e-05	7.54372e-05	7.54372e-05	7.54372e-05	7.54372e-05
Soft tissue sarcomas	Chongqing	Paints and adhesives	0.053519	0.0520072	0.0125464	0.0295761	0.043966	0.052103	0.0601172	0.0728559
Soft tissue sarcomas	Chongqing	Vinyl flooring and carpets	0.00465417	0.00537429	0.00260684	0.000157502	0.00363334	0.00544302	0.00687234	0.0107506
Soft tissue sarcomas	Chongqing	Cooking and indoor combustion	0.00437553	0.00490927	0.00278135	0	0.00327093	0.00485844	0.00699621	0.011564
Soft tissue sarcomas	Chongqing	Wood building materials and furniture	0.0101718	0.0104652	0.00684666	0	0.00541491	0.011374	0.0150626	0.0247163
Soft tissue sarcomas	Chongqing	Outdoor vehicle exhaust	0.0670988	0.0670647	0.0104054	0.0471368	0.0590747	0.0664217	0.0734006	0.0903482
Soft tissue sarcomas	Chongqing	Outdoor industry	0.0108083	0.0101143	0.00504627	0.00192798	0.00669268	0.0110294	0.0138057	0.0233428
Soft tissue sarcomas	Chongqing	Fragranced products	0	5.99152e-05	0.000417988	0	0	0	0	0.000832762
Soft tissue sarcomas	Chongqing	Outdoor gasoline evaporative	0.00189178	0.00294499	0.00274213	0	0.000764775	0.00243371	0.00472277	0.0102362
Soft tissue sarcomas	Chongqing	Plastic products	0	0	0	0	0	0	0	0
Soft tissue sarcomas	Chongqing	All	0.174566	0.174566	0	0.174566	0.174566	0.174566	0.174566	0.174566
Soft tissue sarcomas	Hunan	Paints and adhesives	0.0649305	0.0577039	0.0178641	0.0292275	0.0429945	0.060168	0.0707899	0.0963135
Soft tissue sarcomas	Hunan	Vinyl flooring and carpets	0.00289568	0.00366259	0.00267241	8.73066e-05	0.00182575	0.00320119	0.00504585	0.0123167
Soft tissue sarcomas	Hunan	Cooking and indoor combustion	0.0126468	0.01707	0.0119422	0	0.00879919	0.0156569	0.022216	0.0567915
Soft tissue sarcomas	Hunan	Wood building materials and furniture	0.0151755	0.0147715	0.00973198	0	0.00839485	0.0145439	0.0215955	0.0304678
Soft tissue sarcomas	Hunan	Outdoor vehicle exhaust	0.1732	0.181774	0.0462949	0.114704	0.147339	0.175849	0.212338	0.277971
Soft tissue sarcomas	Hunan	Outdoor industry	0.0075339	0.0168352	0.0281434	0.00158138	0.00447145	0.00676933	0.0157218	0.129768
Soft tissue sarcomas	Hunan	Fragranced products	0	1.46634e-05	0.000101624	0	0	0	0	0.00017044
Soft tissue sarcomas	Hunan	Outdoor gasoline evaporative	0.00406605	0.00717189	0.00839907	0	0.000981162	0.00458784	0.00889483	0.0340314
Soft tissue sarcomas	Hunan	Plastic products	0	0	0	0	0	0	0	0
Soft tissue sarcomas	Hunan	All	0.461764	0.461764	0	0.461764	0.461764	0.461764	0.461764	0.461764
Soft tissue sarcomas	Yunnan	Paints and adhesives	0.0357872	0.0349206	0.00954152	0.0167318	0.0281185	0.0354179	0.0414991	0.0550705
Soft tissue sarcomas	Yunnan	Vinyl flooring and carpets	0.00696447	0.00798001	0.00397098	0.000130688	0.00497549	0.00809149	0.0107825	0.0163241
Soft tissue sarcomas	Yunnan	Cooking and indoor combustion	0.00873808	0.00964613	0.00550545	0	0.00594825	0.0101324	0.01285	0.0212267
Soft tissue sarcomas	Yunnan	Wood building materials and furniture	0.0223446	0.0221248	0.0147915	0	0.0113908	0.0232662	0.030828	0.0570772
Soft tissue sarcomas	Yunnan	Outdoor vehicle exhaust	0.0441437	0.0426839	0.00786154	0.027644	0.0371099	0.043866	0.0467172	0.0609401
Soft tissue sarcomas	Yunnan	Outdoor industry	0.00828797	0.00773314	0.00394937	0.00203436	0.00481521	0.00765367	0.0106159	0.0168048
Soft tissue sarcomas	Yunnan	Fragranced products	0	5.46373e-05	0.000379404	0	0	0	0	0.000454136
Soft tissue sarcomas	Yunnan	Outdoor gasoline evaporative	0.00297361	0.00412257	0.00349348	0	0.000721871	0.00348921	0.00658741	0.0115879
Soft tissue sarcomas	Yunnan	Plastic products	0	0	0	0	0	0	0	0
Soft tissue sarcomas	Yunnan	All	0.207907	0.207907	0	0.207907	0.207907	0.207907	0.207907	0.207907
Soft tissue sarcomas	Shanghai	Paints and adhesives	0.0830615	0.0737483	0.0177616	0.0447758	0.0624627	0.073513	0.0865944	0.114691
Soft tissue sarcomas	Shanghai	Vinyl flooring and carpets	0.0165174	0.0174068	0.00858649	0.000195312	0.0115258	0.0169415	0.0232026	0.0340052
Soft tissue sarcomas	Shanghai	Cooking and indoor combustion	0.0107538	0.0111386	0.00642121	0	0.00767038	0.0112845	0.0146531	0.0247523
Soft tissue sarcomas	Shanghai	Wood building materials and furniture	0.0134477	0.0158034	0.0108641	0	0.00888547	0.0143337	0.021439	0.0383244
Soft tissue sarcomas	Shanghai	Outdoor vehicle exhaust	0.0410475	0.0506951	0.0122123	0.0306381	0.0415951	0.0503455	0.0581214	0.0831268
Soft tissue sarcomas	Shanghai	Outdoor industry	0.0164326	0.0190657	0.0102543	0.00308992	0.0121671	0.0181788	0.0246828	0.0444762
Soft tissue sarcomas	Shanghai	Fragranced products	0	6.86712e-05	0.000438184	0	0	0	0	0.000796769
Soft tissue sarcomas	Shanghai	Outdoor gasoline evaporative	0.00366254	0.00484717	0.00400555	0	0.000926341	0.00494429	0.00666874	0.0141166
Soft tissue sarcomas	Shanghai	Plastic products	0	0	0	0	0	0	0	0
Soft tissue sarcomas	Shanghai	All	0.226067	0.226067	0	0.226067	0.226067	0.226067	0.226067	0.226067
Soft tissue sarcomas	Liaoning	Paints and adhesives	0.114573	0.114135	0.0286126	0.056893	0.0956717	0.111412	0.133306	0.16587
Soft tissue sarcomas	Liaoning	Vinyl flooring and carpets	0.0234138	0.0259357	0.0133426	0.000523833	0.0162647	0.0253639	0.0347453	0.0504485
Soft tissue sarcomas	Liaoning	Cooking and indoor combustion	0.014746	0.0159049	0.00999634	0	0.00998819	0.0141816	0.0218185	0.0428063
Soft tissue sarcomas	Liaoning	Wood building materials and furniture	0.0230381	0.0239706	0.0166494	0	0.0119669	0.0222672	0.0342456	0.0589942
Soft tissue sarcomas	Liaoning	Outdoor vehicle exhaust	0.149174	0.14197	0.0227645	0.100781	0.1253	0.134983	0.157486	0.191364
Soft tissue sarcomas	Liaoning	Outdoor industry	0.00859523	0.00762634	0.00372905	0.00152724	0.00456557	0.00781617	0.0101603	0.0148242
Soft tissue sarcomas	Liaoning	Fragranced products	0	0.00027237	0.00174369	0	0	0	0	0.00323203
Soft tissue sarcomas	Liaoning	Outdoor gasoline evaporative	0.00693091	0.00973616	0.00787829	0	0.00280502	0.00953004	0.0150119	0.0258492
Soft tissue sarcomas	Liaoning	Plastic products	0	0	0	0	0	0	0	0
Soft tissue sarcomas	Liaoning	All	0.448532	0.448532	0	0.448532	0.448532	0.448532	0.448532	0.448532
Soft tissue sarcomas	Tianjin	Paints and adhesives	0.19082	0.192097	0.0410054	0.0923136	0.16917	0.200926	0.217643	0.266161
Soft tissue sarcomas	Tianjin	Vinyl flooring and carpets	0.0359121	0.0382764	0.017931	0.000595794	0.0273176	0.0390834	0.0475896	0.0740723
Soft tissue sarcomas	Tianjin	Cooking and indoor combustion	0.0264111	0.0287922	0.0163818	0	0.0187734	0.0299454	0.0417343	0.0689258
Soft tissue sarcomas	Tianjin	Wood building materials and furniture	0.0272666	0.0279471	0.0174689	0	0.0170113	0.0290085	0.0394781	0.0615885
Soft tissue sarcomas	Tianjin	Outdoor vehicle exhaust	0.101889	0.0991427	0.0179204	0.0658022	0.0878362	0.0970069	0.108201	0.139053
Soft tissue sarcomas	Tianjin	Outdoor industry	0.0117601	0.0106143	0.00486127	0.00234127	0.00747196	0.0108181	0.0148132	0.0196624
Soft tissue sarcomas	Tianjin	Fragranced products	0	0.000280633	0.002079	0	0	0	0	0.00266296
Soft tissue sarcomas	Tianjin	Outdoor gasoline evaporative	0.000405439	0.000622847	0.000554246	0	0.000138289	0.000520906	0.00101245	0.00176155
Soft tissue sarcomas	Tianjin	Plastic products	0	0	0	0	0	0	0	0
Soft tissue sarcomas	Tianjin	All	0.541073	0.541073	0	0.541073	0.541073	0.541073	0.541073	0.541073
Soft tissue sarcomas	Xinjiang	Paints and adhesives	0.0970562	0.0921887	0.0166777	0.0525178	0.0853899	0.0921959	0.105282	0.124035
Soft tissue sarcomas	Xinjiang	Vinyl flooring and carpets	0.0158197	0.0162988	0.00719096	0.000279688	0.01223	0.0162154	0.0208957	0.0302575
Soft tissue sarcomas	Xinjiang	Cooking and indoor combustion	0.0167636	0.0180028	0.010383	0	0.0111278	0.018306	0.0244855	0.040409
Soft tissue sarcomas	Xinjiang	Wood building materials and furniture	0.0299028	0.0281268	0.0179619	0	0.0160885	0.0289581	0.0432755	0.0567131
Soft tissue sarcomas	Xinjiang	Outdoor vehicle exhaust	0.0836636	0.0795856	0.0112109	0.0611798	0.0707303	0.0765952	0.088779	0.101072
Soft tissue sarcomas	Xinjiang	Outdoor industry	0.0210258	0.0185873	0.00823366	0.00442787	0.0138064	0.0185548	0.0244127	0.0381325
Soft tissue sarcomas	Xinjiang	Fragranced products	0	0.000160863	0.00109165	0	0	0	0	0.00111592
Soft tissue sarcomas	Xinjiang	Outdoor gasoline evaporative	0.00138224	0.00205324	0.00209016	0	0.000336096	0.00148859	0.00321729	0.00597877
Soft tissue sarcomas	Xinjiang	Plastic products	0	0	0	0	0	0	0	0
Soft tissue sarcomas	Xinjiang	All	0.265614	0.265614	0	0.265614	0.265614	0.265614	0.265614	0.265614
Soft tissue sarcomas	Hubei	Paints and adhesives	0.0690939	0.0606831	0.0188932	0.0275048	0.044408	0.0601766	0.0718546	0.100599
Soft tissue sarcomas	Hubei	Vinyl flooring and carpets	0.0106281	0.0106227	0.00641673	0.000131807	0.00604526	0.00978925	0.0136895	0.0263054
Soft tissue sarcomas	Hubei	Cooking and indoor combustion	0.0166779	0.0165474	0.00953641	0	0.00924212	0.0160893	0.0219727	0.0363971
Soft tissue sarcomas	Hubei	Wood building materials and furniture	0.0167982	0.0169837	0.0117081	0	0.00813367	0.0160434	0.0251518	0.0453091
Soft tissue sarcomas	Hubei	Outdoor vehicle exhaust	0.097697	0.0972085	0.0161223	0.0673313	0.0868616	0.0980257	0.108797	0.128767
Soft tissue sarcomas	Hubei	Outdoor industry	0.0145489	0.0171041	0.0103257	0.00320584	0.00905586	0.0163409	0.0213152	0.0453652
Soft tissue sarcomas	Hubei	Fragranced products	0	1.67298e-05	0.000143599	0	0	0	0	0
Soft tissue sarcomas	Hubei	Outdoor gasoline evaporative	0.000620999	0.00101927	0.001468	0	0.000129309	0.000675061	0.00133497	0.00506207
Soft tissue sarcomas	Hubei	Plastic products	0	0	0	0	0	0	0	0
Soft tissue sarcomas	Hubei	All	0.229065	0.229065	0	0.229065	0.229065	0.229065	0.229065	0.229065
Soft tissue sarcomas	Shaanxi	Paints and adhesives	0.126745	0.125014	0.0324826	0.0668051	0.10693	0.123526	0.143957	0.198223
Soft tissue sarcomas	Shaanxi	Vinyl flooring and carpets	0.0245034	0.027098	0.0138925	0.000525867	0.0191431	0.0247013	0.0364784	0.0558972
Soft tissue sarcomas	Shaanxi	Cooking and indoor combustion	0.0192297	0.0209963	0.0113857	0	0.0140604	0.0216036	0.0282712	0.0460291
Soft tissue sarcomas	Shaanxi	Wood building materials and furniture	0.0187555	0.0188111	0.012093	0	0.00982216	0.0189968	0.0277998	0.0477402
Soft tissue sarcomas	Shaanxi	Outdoor vehicle exhaust	0.318005	0.322302	0.0500042	0.231862	0.286969	0.309863	0.360517	0.445521
Soft tissue sarcomas	Shaanxi	Outdoor industry	0.0322238	0.0304903	0.0149723	0.00472397	0.0200486	0.0316277	0.0388472	0.0696058
Soft tissue sarcomas	Shaanxi	Fragranced products	0	0.000642604	0.00436623	0	0	0	0	0.00730487
Soft tissue sarcomas	Shaanxi	Outdoor gasoline evaporative	0.00581474	0.00842937	0.00763517	0	0.00128401	0.00735077	0.0132362	0.0266049
Soft tissue sarcomas	Shaanxi	Plastic products	0	0	0	0	0	0	0	0
Soft tissue sarcomas	Shaanxi	All	0.898788	0.898788	0	0.898788	0.898788	0.898788	0.898788	0.898788
Soft tissue sarcomas	All 9 provinces	Paints and adhesives	0.0823631	0.0781196	0.00743997	0.0635241	0.0730353	0.0780429	0.0830402	0.0933992
Soft tissue sarcomas	All 9 provinces	Vinyl flooring and carpets	0.0130629	0.0142019	0.00281723	0.0088404	0.0122597	0.0140941	0.0161364	0.0197978
Soft tissue sarcomas	All 9 provinces	Cooking and indoor combustion	0.0137672	0.0153062	0.00362659	0.00878342	0.0128136	0.0150721	0.0174167	0.0232121
Soft tissue sarcomas	All 9 provinces	Wood building materials and furniture	0.0187434	0.0188839	0.00449357	0.010273	0.0158209	0.0187362	0.0218496	0.0278836
Soft tissue sarcomas	All 9 provinces	Outdoor vehicle exhaust	0.128223	0.12944	0.0112172	0.110199	0.12147	0.128286	0.13682	0.153844
Soft tissue sarcomas	All 9 provinces	Outdoor industry	0.0137601	0.0154736	0.00601591	0.00859906	0.0121158	0.014101	0.0167253	0.0357084
Soft tissue sarcomas	All 9 provinces	Fragranced products	0	0.000151319	0.000547817	0	0	0	0	0.0016416
Soft tissue sarcomas	All 9 provinces	Outdoor gasoline evaporative	0.00332392	0.00500799	0.00214537	0.00164293	0.00351843	0.00470171	0.00613075	0.0103452
Soft tissue sarcomas	All 9 provinces	Plastic products	0	0	0	0	0	0	0	0
Soft tissue sarcomas	All 9 provinces	All	0.382358	0.382358	0	0.382358	0.382358	0.382358	0.382358	0.382358
Nasopharynx cancer	Chongqing	Paints and adhesives	0	0.0135956	0.044663	0	0	0	0	0.196565
Nasopharynx cancer	Chongqing	Vinyl flooring and carpets	0	0.011915	0.0183393	0	0	0	0.016629	0.0731587
Nasopharynx cancer	Chongqing	Cooking and indoor combustion	0.272613	0.274896	0.0519034	0.186691	0.226698	0.281106	0.306698	0.381789
Nasopharynx cancer	Chongqing	Wood building materials and furniture	2.28877	2.24199	0.087401	2.04831	2.17596	2.25227	2.30393	2.40635
Nasopharynx cancer	Chongqing	Outdoor vehicle exhaust	0.148787	0.142622	0.0753038	0	0.105269	0.151298	0.190627	0.297425
Nasopharynx cancer	Chongqing	Outdoor industry	0	0.0147783	0.0315655	0	0	0	0.0141623	0.109397
Nasopharynx cancer	Chongqing	Fragranced products	0	0.00591862	0.0189335	0	0	0	0	0.058047
Nasopharynx cancer	Chongqing	Outdoor gasoline evaporative	0.0197142	0.0349335	0.032248	0	0.00549812	0.0312025	0.0555412	0.0935317
Nasopharynx cancer	Chongqing	Plastic products	0.0270733	0.00498386	0.010253	0	0	0	0	0.0391088
Nasopharynx cancer	Chongqing	All	2.75695	2.75695	0	2.75695	2.75695	2.75695	2.75695	2.75695
Nasopharynx cancer	Hunan	Paints and adhesives	0	0.0287712	0.0956261	0	0	0	0	0.325608
Nasopharynx cancer	Hunan	Vinyl flooring and carpets	0	0.0165617	0.0260374	0	0	0	0.024827	0.0849565
Nasopharynx cancer	Hunan	Cooking and indoor combustion	1.62392	2.24509	0.952821	0.878847	1.45476	2.14153	2.79157	4.4927
Nasopharynx cancer	Hunan	Wood building materials and furniture	7.03742	6.80318	1.01584	4.55349	6.05937	6.77263	7.61439	8.37178
Nasopharynx cancer	Hunan	Outdoor vehicle exhaust	0.791528	0.823765	0.461733	0	0.529871	0.870137	1.06737	2.04276
Nasopharynx cancer	Hunan	Outdoor industry	0	0.0985949	0.38189	0	0	0	0.0201003	1.98333
Nasopharynx cancer	Hunan	Fragranced products	0	0.0142357	0.046047	0	0	0	0	0.245918
Nasopharynx cancer	Hunan	Outdoor gasoline evaporative	0.0873272	0.261793	0.367075	0	0.0135819	0.111449	0.341495	1.52799
Nasopharynx cancer	Hunan	Plastic products	0.978887	0.22709	0.438589	0	0	0	0.246356	1.41499
Nasopharynx cancer	Hunan	All	10.5191	10.5191	0	10.5191	10.5191	10.5191	10.5191	10.5191
Nasopharynx cancer	Yunnan	Paints and adhesives	0	0.00382178	0.0133428	0	0	0	0	0.0438595
Nasopharynx cancer	Yunnan	Vinyl flooring and carpets	0	0.00699782	0.0107477	0	0	0	0.0109016	0.0411158
Nasopharynx cancer	Yunnan	Cooking and indoor combustion	0.218879	0.23916	0.0473038	0.168175	0.209801	0.22858	0.256942	0.33806
Nasopharynx cancer	Yunnan	Wood building materials and furniture	2.02138	1.99472	0.0472208	1.87777	1.96703	2.00122	2.02885	2.07933
Nasopharynx cancer	Yunnan	Outdoor vehicle exhaust	0.0393543	0.0386621	0.0201758	0	0.0243068	0.0394149	0.0519563	0.0762009
Nasopharynx cancer	Yunnan	Outdoor industry	0	0.00522119	0.0113981	0	0	0	0.00504114	0.0457864
Nasopharynx cancer	Yunnan	Fragranced products	0	0.00254859	0.00744554	0	0	0	0	0.0235702
Nasopharynx cancer	Yunnan	Outdoor gasoline evaporative	0.0124585	0.0228492	0.0231645	0	0.00191245	0.0172449	0.0339332	0.111971
Nasopharynx cancer	Yunnan	Plastic products	0.00850134	0.00171596	0.00323435	0	0	0	0.00173614	0.0103004
Nasopharynx cancer	Yunnan	All	2.37059	2.37059	0	2.37059	2.37059	2.37059	2.37059	2.37059
Nasopharynx cancer	Shanghai	Paints and adhesives	0	0.0111819	0.0345943	0	0	0	0	0.146095
Nasopharynx cancer	Shanghai	Vinyl flooring and carpets	0	0.0278682	0.048212	0	0	0	0.0351942	0.191417
Nasopharynx cancer	Shanghai	Cooking and indoor combustion	0.496668	0.42462	0.109662	0.201245	0.364231	0.427143	0.504312	0.6151
Nasopharynx cancer	Shanghai	Wood building materials and furniture	2.24305	2.36725	0.245417	1.94115	2.16583	2.35647	2.54078	2.87822
Nasopharynx cancer	Shanghai	Outdoor vehicle exhaust	0.0674723	0.0737466	0.0442369	0	0.043856	0.0691001	0.100885	0.172932
Nasopharynx cancer	Shanghai	Outdoor industry	0	0.0256788	0.0595482	0	0	0	0.0182277	0.24423
Nasopharynx cancer	Shanghai	Fragranced products	0	0.00694457	0.0201243	0	0	0	0	0.0627977
Nasopharynx cancer	Shanghai	Outdoor gasoline evaporative	0.028293	0.0519604	0.0605741	0	0.00461669	0.0344511	0.0735548	0.22463
Nasopharynx cancer	Shanghai	Plastic products	0.228467	0.0423979	0.0830941	0	0	0	0.0345145	0.250225
Nasopharynx cancer	Shanghai	All	3.09852	3.09852	0	3.09852	3.09852	3.09852	3.09852	3.09852
Nasopharynx cancer	Liaoning	Paints and adhesives	0	0.0171858	0.0614877	0	0	0	0	0.195111
Nasopharynx cancer	Liaoning	Vinyl flooring and carpets	0	0.0338264	0.0562278	0	0	0	0.0455581	0.227586
Nasopharynx cancer	Liaoning	Cooking and indoor combustion	0.51132	0.506663	0.102429	0.311797	0.433618	0.499452	0.567318	0.771806
Nasopharynx cancer	Liaoning	Wood building materials and furniture	2.88505	2.82254	0.11971	2.5862	2.75851	2.82398	2.87862	3.06585
Nasopharynx cancer	Liaoning	Outdoor vehicle exhaust	0.184097	0.176469	0.0878581	0	0.120776	0.199959	0.249856	0.313261
Nasopharynx cancer	Liaoning	Outdoor industry	0	0.00667013	0.0146749	0	0	0	0.00657082	0.052808
Nasopharynx cancer	Liaoning	Fragranced products	0	0.0132674	0.0399673	0	0	0	0	0.139763
Nasopharynx cancer	Liaoning	Outdoor gasoline evaporative	0.0401978	0.0692978	0.0625203	0	0.0204509	0.066288	0.0998788	0.224763
Nasopharynx cancer	Liaoning	Plastic products	0.0354384	0.00666083	0.0132073	0	0	0	0.0057862	0.0497534
Nasopharynx cancer	Liaoning	All	3.6561	3.6561	0	3.6561	3.6561	3.6561	3.6561	3.6561
Nasopharynx cancer	Tianjin	Paints and adhesives	0	0.015764	0.0518459	0	0	0	0	0.199255
Nasopharynx cancer	Tianjin	Vinyl flooring and carpets	0	0.0281624	0.0445699	0	0	0.00211386	0.0369343	0.174647
Nasopharynx cancer	Tianjin	Cooking and indoor combustion	0.491068	0.50434	0.0752647	0.414416	0.451614	0.493291	0.536935	0.680657
Nasopharynx cancer	Tianjin	Wood building materials and furniture	1.83094	1.77245	0.0808884	1.55739	1.71386	1.77755	1.83692	1.88908
Nasopharynx cancer	Tianjin	Outdoor vehicle exhaust	0.0674245	0.0651377	0.0317949	0	0.0464035	0.0699002	0.084716	0.129017
Nasopharynx cancer	Tianjin	Outdoor industry	0	0.00529405	0.0113458	0	0	0	0.00546674	0.0470026
Nasopharynx cancer	Tianjin	Fragranced products	0	0.00669206	0.0190889	0	0	0	0	0.0632686
Nasopharynx cancer	Tianjin	Outdoor gasoline evaporative	0.00126088	0.00220122	0.00200216	0	0.000342778	0.00192374	0.00347392	0.00675713
Nasopharynx cancer	Tianjin	Plastic products	0.0129313	0.00246113	0.00466309	0	0	0	0.00217985	0.0133163
Nasopharynx cancer	Tianjin	All	2.43305	2.43305	0	2.43305	2.43305	2.43305	2.43305	2.43305
Nasopharynx cancer	Xinjiang	Paints and adhesives	0	0.00611993	0.0184016	0	0	0	0	0.0704199
Nasopharynx cancer	Xinjiang	Vinyl flooring and carpets	0	0.00877407	0.0146685	0	0	0	0.0111517	0.0519183
Nasopharynx cancer	Xinjiang	Cooking and indoor combustion	0.222544	0.237129	0.0442204	0.168103	0.20412	0.230258	0.262113	0.374986
Nasopharynx cancer	Xinjiang	Wood building materials and furniture	1.43366	1.40534	0.040271	1.31134	1.38835	1.41065	1.43705	1.46939
Nasopharynx cancer	Xinjiang	Outdoor vehicle exhaust	0.0395293	0.0388095	0.0192454	0	0.0258451	0.0438944	0.0520501	0.0751456
Nasopharynx cancer	Xinjiang	Outdoor industry	0	0.00552354	0.0121978	0	0	0	0.00472565	0.0510208
Nasopharynx cancer	Xinjiang	Fragranced products	0	0.00336955	0.00930083	0	0	0	0	0.035259
Nasopharynx cancer	Xinjiang	Outdoor gasoline evaporative	0.0030692	0.00552433	0.00515077	0	0.000761288	0.00549366	0.0081006	0.016972
Nasopharynx cancer	Xinjiang	Plastic products	0.0143843	0.00259388	0.00502585	0	0	0	0.00226887	0.0167133
Nasopharynx cancer	Xinjiang	All	1.71319	1.71319	0	1.71319	1.71319	1.71319	1.71319	1.71319
Nasopharynx cancer	Hubei	Paints and adhesives	0	0.0150556	0.046259	0	0	0	0	0.18637
Nasopharynx cancer	Hubei	Vinyl flooring and carpets	0	0.0226698	0.0370149	0	0	0	0.0286512	0.148267
Nasopharynx cancer	Hubei	Cooking and indoor combustion	0.921081	0.939587	0.258143	0.498638	0.724358	0.925493	1.07536	1.5034
Nasopharynx cancer	Hubei	Wood building materials and furniture	3.35047	3.40857	0.270407	2.88414	3.24921	3.40071	3.64844	3.87549
Nasopharynx cancer	Hubei	Outdoor vehicle exhaust	0.192032	0.201776	0.105985	0	0.134307	0.211308	0.260466	0.414614
Nasopharynx cancer	Hubei	Outdoor industry	0	0.0297166	0.0701986	0	0	0	0.0151989	0.246347
Nasopharynx cancer	Hubei	Fragranced products	0	0.00244551	0.00715166	0	0	0	0	0.0264832
Nasopharynx cancer	Hubei	Outdoor gasoline evaporative	0.00573642	0.010424	0.0110438	0	0.00114183	0.00963741	0.0145935	0.0478488
Nasopharynx cancer	Hubei	Plastic products	0.178705	0.0284132	0.0604117	0	0	0	0	0.217752
Nasopharynx cancer	Hubei	All	4.73517	4.73517	0	4.73517	4.73517	4.73517	4.73517	4.73517
Nasopharynx cancer	Shaanxi	Paints and adhesives	0	0.0134251	0.0448329	0	0	0	0	0.205285
Nasopharynx cancer	Shaanxi	Vinyl flooring and carpets	0	0.0275623	0.0441334	0	0	0	0.0356569	0.164071
Nasopharynx cancer	Shaanxi	Cooking and indoor combustion	0.5264	0.551374	0.110058	0.363591	0.476335	0.533208	0.605214	0.855278
Nasopharynx cancer	Shaanxi	Wood building materials and furniture	1.85421	1.76183	0.145064	1.48647	1.6475	1.77403	1.85705	2.08272
Nasopharynx cancer	Shaanxi	Outdoor vehicle exhaust	0.309821	0.305766	0.151488	0	0.202059	0.331375	0.411063	0.569104
Nasopharynx cancer	Shaanxi	Outdoor industry	0	0.0213298	0.0450281	0	0	0	0.0177616	0.178879
Nasopharynx cancer	Shaanxi	Fragranced products	0	0.0205959	0.0547808	0	0	0	0	0.215077
Nasopharynx cancer	Shaanxi	Outdoor gasoline evaporative	0.0266236	0.0442392	0.0373241	0	0.00967357	0.0412857	0.074621	0.149621
Nasopharynx cancer	Shaanxi	Plastic products	0.0402917	0.00725277	0.0141627	0	0	0	0.00814876	0.0481826
Nasopharynx cancer	Shaanxi	All	2.75735	2.75735	0	2.75735	2.75735	2.75735	2.75735	2.75735
Nasopharynx cancer	All 9 provinces	Paints and adhesives	0	0.0152207	0.0224194	0	0	0.0062198	0.0224984	0.0792702
Nasopharynx cancer	All 9 provinces	Vinyl flooring and carpets	0	0.0199637	0.0121912	0.00290497	0.01055	0.0177129	0.0272744	0.0485933
Nasopharynx cancer	All 9 provinces	Cooking and indoor combustion	0.710318	0.832979	0.186218	0.553358	0.692127	0.811312	0.945075	1.2729
Nasopharynx cancer	All 9 provinces	Wood building materials and furniture	3.2762	3.22013	0.200722	2.8016	3.07346	3.23519	3.37249	3.56076
Nasopharynx cancer	All 9 provinces	Outdoor vehicle exhaust	0.268966	0.274989	0.0918544	0.106879	0.212493	0.277122	0.329866	0.479812
Nasopharynx cancer	All 9 provinces	Outdoor industry	0	0.0313888	0.074063	0	0.00442599	0.010779	0.0260815	0.378184
Nasopharynx cancer	All 9 provinces	Fragranced products	0	0.00892707	0.0121819	0	0.000592235	0.00381467	0.0131441	0.0478118
Nasopharynx cancer	All 9 provinces	Outdoor gasoline evaporative	0.0311907	0.0753031	0.0705459	0.012532	0.0319858	0.0484827	0.0906371	0.304088
Nasopharynx cancer	All 9 provinces	Plastic products	0.246107	0.0534898	0.0840799	0	0.00277455	0.0131684	0.0519682	0.274952
Nasopharynx cancer	All 9 provinces	All	4.56054	4.56054	0	4.56054	4.56054	4.56054	4.56054	4.56054
Non-melanoma skin cancer	Chongqing	Paints and adhesives	0.000406723	0.000505966	0.000485144	0	0.000106583	0.000400212	0.000741751	0.00174027
Non-melanoma skin cancer	Chongqing	Vinyl flooring and carpets	0.000196975	0.000302657	0.000248796	0	7.50511e-05	0.000296585	0.000427638	0.000941408
Non-melanoma skin cancer	Chongqing	Cooking and indoor combustion	0.00300205	0.00303195	0.000709311	0.00200922	0.00252516	0.00302799	0.00339277	0.00447844
Non-melanoma skin cancer	Chongqing	Wood building materials and furniture	0.00456684	0.00377346	0.00136226	0.000352117	0.00332419	0.0039879	0.00451207	0.00598065
Non-melanoma skin cancer	Chongqing	Outdoor vehicle exhaust	0.0060825	0.0062264	0.0011856	0.00415027	0.00538333	0.00611912	0.00701766	0.00873654
Non-melanoma skin cancer	Chongqing	Outdoor industry	0.00120613	0.00116498	0.000550985	0.000254734	0.000732452	0.00108247	0.00162558	0.00217662
Non-melanoma skin cancer	Chongqing	Fragranced products	0.00028225	0.000363491	0.000273622	0	0.000113866	0.000323697	0.000585588	0.000877446
Non-melanoma skin cancer	Chongqing	Outdoor gasoline evaporative	0	0	0	0	0	0	0	0
Non-melanoma skin cancer	Chongqing	Plastic products	0.000752244	0.000959725	0.000613064	0	0.000496981	0.000772998	0.001374	0.00229237
Non-melanoma skin cancer	Chongqing	All	0.0298769	0.0298769	0	0.0298769	0.0298769	0.0298769	0.0298769	0.0298769
Non-melanoma skin cancer	Hunan	Paints and adhesives	0.000879367	0.000871423	0.000812098	0	0.000162023	0.000810723	0.0014403	0.00306918
Non-melanoma skin cancer	Hunan	Vinyl flooring and carpets	0.000218398	0.000369999	0.00042421	0	6.48492e-05	0.000316216	0.000503581	0.00164729
Non-melanoma skin cancer	Hunan	Cooking and indoor combustion	0.0154632	0.0191641	0.00776871	0.00832722	0.0143755	0.018093	0.0235473	0.0388367
Non-melanoma skin cancer	Hunan	Wood building materials and furniture	0.012142	0.00915276	0.00359473	0.000529781	0.00758395	0.00953264	0.0115227	0.0147595
Non-melanoma skin cancer	Hunan	Outdoor vehicle exhaust	0.0279799	0.0279418	0.00771371	0.0167966	0.0228056	0.0273684	0.03203	0.0540708
Non-melanoma skin cancer	Hunan	Outdoor industry	0.00149827	0.00254993	0.00288062	0.000131227	0.00087826	0.00140778	0.00271921	0.0108553
Non-melanoma skin cancer	Hunan	Fragranced products	0.00183475	0.00139149	0.00202206	0	8.34982e-05	0.00062123	0.00188532	0.00771923
Non-melanoma skin cancer	Hunan	Outdoor gasoline evaporative	0	0	0	0	0	0	0	0
Non-melanoma skin cancer	Hunan	Plastic products	0.0235186	0.01716	0.00916837	0	0.0108035	0.0163556	0.0244391	0.0334854
Non-melanoma skin cancer	Hunan	All	0.0845346	0.0845346	0	0.0845346	0.0845346	0.0845346	0.0845346	0.0845346
Non-melanoma skin cancer	Yunnan	Paints and adhesives	0.000165246	0.00021805	0.000228465	0	3.83352e-05	0.000148881	0.000305855	0.000894353
Non-melanoma skin cancer	Yunnan	Vinyl flooring and carpets	0.000179089	0.000290447	0.000238198	0	8.24136e-05	0.000296573	0.000426511	0.00087763
Non-melanoma skin cancer	Yunnan	Cooking and indoor combustion	0.00364264	0.00388448	0.000724445	0.0027127	0.0033733	0.00370071	0.00426067	0.00566664
Non-melanoma skin cancer	Yunnan	Wood building materials and furniture	0.0060954	0.00508723	0.00175999	0.000400578	0.00467744	0.00549954	0.00628278	0.00770945
Non-melanoma skin cancer	Yunnan	Outdoor vehicle exhaust	0.00243136	0.00249648	0.000538478	0.00153571	0.00210931	0.0024601	0.002938	0.00356009
Non-melanoma skin cancer	Yunnan	Outdoor industry	0.000561953	0.000558855	0.000278517	0.000124982	0.000340142	0.000548928	0.000687845	0.00126392
Non-melanoma skin cancer	Yunnan	Fragranced products	0.000145234	0.000199726	0.000161056	0	5.9166e-05	0.000193819	0.000289715	0.00054804
Non-melanoma skin cancer	Yunnan	Outdoor gasoline evaporative	0	0	0	0	0	0	0	0
Non-melanoma skin cancer	Yunnan	Plastic products	0.000356981	0.000493286	0.000357962	0	0.000254561	0.000338651	0.000719509	0.00135469
Non-melanoma skin cancer	Yunnan	All	0.0185873	0.0185873	0	0.0185873	0.0185873	0.0185873	0.0185873	0.0185873
Non-melanoma skin cancer	Shanghai	Paints and adhesives	0.000150133	0.000163732	0.000152903	0	3.24323e-05	0.000141053	0.000250376	0.000697763
Non-melanoma skin cancer	Shanghai	Vinyl flooring and carpets	0.000166262	0.000229682	0.000186911	0	5.06398e-05	0.000225436	0.000332107	0.000768436
Non-melanoma skin cancer	Shanghai	Cooking and indoor combustion	0.00175483	0.00165992	0.00029322	0.00109346	0.00146167	0.00167259	0.00190205	0.00218474
Non-melanoma skin cancer	Shanghai	Wood building materials and furniture	0.00143599	0.00135486	0.000351111	0.000357178	0.00121991	0.00137967	0.00152688	0.0021788
Non-melanoma skin cancer	Shanghai	Outdoor vehicle exhaust	0.000884993	0.00109502	0.000334189	0.000687784	0.000807316	0.00106849	0.00128971	0.00183248
Non-melanoma skin cancer	Shanghai	Outdoor industry	0.000436145	0.000498137	0.000293062	9.58262e-05	0.000349914	0.00046427	0.000624704	0.000940198
Non-melanoma skin cancer	Shanghai	Fragranced products	0.00013778	0.000180313	0.000168534	0	6.86998e-05	0.000143569	0.000260369	0.00070328
Non-melanoma skin cancer	Shanghai	Outdoor gasoline evaporative	0	0	0	0	0	0	0	0
Non-melanoma skin cancer	Shanghai	Plastic products	0.00203675	0.00166931	0.000891464	0	0.00100768	0.00155583	0.00222984	0.00389129
Non-melanoma skin cancer	Shanghai	All	0.010069	0.010069	0	0.010069	0.010069	0.010069	0.010069	0.010069
Non-melanoma skin cancer	Liaoning	Paints and adhesives	0.000418423	0.000565045	0.000551861	0	8.66789e-05	0.000432204	0.000841386	0.00199349
Non-melanoma skin cancer	Liaoning	Vinyl flooring and carpets	0.000476193	0.000726514	0.000554485	0	0.00021814	0.000697759	0.00117921	0.00178256
Non-melanoma skin cancer	Liaoning	Cooking and indoor combustion	0.00486189	0.00483687	0.000927132	0.00349982	0.00405426	0.00469281	0.00535888	0.00696199
Non-melanoma skin cancer	Liaoning	Wood building materials and furniture	0.00497058	0.00413959	0.00142809	0.000312563	0.00380878	0.0044448	0.00504067	0.00605911
Non-melanoma skin cancer	Liaoning	Outdoor vehicle exhaust	0.00649836	0.00657497	0.000982498	0.00498626	0.00584755	0.00647007	0.00720687	0.00890075
Non-melanoma skin cancer	Liaoning	Outdoor industry	0.000460935	0.000445044	0.000212114	9.90085e-05	0.000272815	0.000440245	0.000572525	0.000958619
Non-melanoma skin cancer	Liaoning	Fragranced products	0.000539581	0.000724878	0.000495075	0	0.000313005	0.0006905	0.00106528	0.0017138
Non-melanoma skin cancer	Liaoning	Outdoor gasoline evaporative	0	0	0	0	0	0	0	0
Non-melanoma skin cancer	Liaoning	Plastic products	0.000850219	0.00106328	0.00066977	0	0.000567421	0.000944185	0.00141922	0.00260941
Non-melanoma skin cancer	Liaoning	All	0.0190762	0.0190762	0	0.0190762	0.0190762	0.0190762	0.0190762	0.0190762
Non-melanoma skin cancer	Tianjin	Paints and adhesives	0.000477959	0.000619975	0.000589132	0	7.56921e-05	0.000509895	0.000961545	0.00201651
Non-melanoma skin cancer	Tianjin	Vinyl flooring and carpets	0.00050094	0.000716064	0.000523847	0	0.000186517	0.000728064	0.0010503	0.00172088
Non-melanoma skin cancer	Tianjin	Cooking and indoor combustion	0.00597242	0.0059844	0.000949322	0.00448676	0.00528103	0.00586559	0.00661102	0.00815948
Non-melanoma skin cancer	Tianjin	Wood building materials and furniture	0.00403483	0.00330698	0.00109424	0.000682305	0.00321811	0.00355075	0.00399519	0.00463055
Non-melanoma skin cancer	Tianjin	Outdoor vehicle exhaust	0.00304419	0.00303957	0.000564181	0.00202785	0.00265255	0.00305674	0.00347694	0.00420185
Non-melanoma skin cancer	Tianjin	Outdoor industry	0.000432539	0.000418123	0.000197622	8.32693e-05	0.00028057	0.000401469	0.000531334	0.000897846
Non-melanoma skin cancer	Tianjin	Fragranced products	0.000338947	0.000466255	0.000357041	0	0.00016819	0.000433077	0.000720475	0.00132942
Non-melanoma skin cancer	Tianjin	Outdoor gasoline evaporative	0	0	0	0	0	0	0	0
Non-melanoma skin cancer	Tianjin	Plastic products	0.000396824	0.000527946	0.000358503	0	0.000270817	0.00040694	0.000785976	0.0013152
Non-melanoma skin cancer	Tianjin	All	0.0210536	0.0210536	0	0.0210536	0.0210536	0.0210536	0.0210536	0.0210536
Non-melanoma skin cancer	Xinjiang	Paints and adhesives	0.000187897	0.000248036	0.000239797	0	4.44845e-05	0.000194394	0.000373711	0.00087925
Non-melanoma skin cancer	Xinjiang	Vinyl flooring and carpets	0.000170558	0.000254562	0.000188929	0	8.10468e-05	0.000268662	0.000367242	0.00066312
Non-melanoma skin cancer	Xinjiang	Cooking and indoor combustion	0.00292996	0.0030543	0.00056694	0.00212582	0.00261891	0.00296396	0.00333328	0.00453526
Non-melanoma skin cancer	Xinjiang	Wood building materials and furniture	0.00342006	0.00277962	0.000925537	0.00021431	0.00264771	0.00305229	0.00339073	0.00386492
Non-melanoma skin cancer	Xinjiang	Outdoor vehicle exhaust	0.00193201	0.00199896	0.000454526	0.00131173	0.00170801	0.00191841	0.00225181	0.00331819
Non-melanoma skin cancer	Xinjiang	Outdoor industry	0.000597719	0.000575001	0.000258352	0.000146684	0.000373366	0.000563358	0.000727029	0.00113787
Non-melanoma skin cancer	Xinjiang	Fragranced products	0.000162942	0.000224392	0.000171181	0	7.22819e-05	0.000206282	0.000336926	0.000618373
Non-melanoma skin cancer	Xinjiang	Outdoor gasoline evaporative	0	0	0	0	0	0	0	0
Non-melanoma skin cancer	Xinjiang	Plastic products	0.000477835	0.00057516	0.000364896	0	0.000308075	0.000471745	0.000875169	0.00136213
Non-melanoma skin cancer	Xinjiang	All	0.00987898	0.00987898	0	0.00987898	0.00987898	0.00987898	0.00987898	0.00987898
Non-melanoma skin cancer	Hubei	Paints and adhesives	0.000524221	0.000613317	0.000560084	0	0.000121729	0.000481884	0.000992151	0.00187645
Non-melanoma skin cancer	Hubei	Vinyl flooring and carpets	0.000449064	0.000657245	0.000658751	0	0.000202525	0.000496618	0.000974906	0.00280087
Non-melanoma skin cancer	Hubei	Cooking and indoor combustion	0.0114238	0.0112337	0.00316686	0.00596176	0.00887567	0.0108953	0.0129824	0.0188016
Non-melanoma skin cancer	Hubei	Wood building materials and furniture	0.00752944	0.00631662	0.00231621	0.000545428	0.00543666	0.00674386	0.00812975	0.00950194
Non-melanoma skin cancer	Hubei	Outdoor vehicle exhaust	0.00884162	0.00946886	0.00230116	0.00537939	0.0077435	0.00936287	0.0111674	0.0142311
Non-melanoma skin cancer	Hubei	Outdoor industry	0.00162089	0.00199485	0.00120505	0.000317591	0.00126367	0.00189629	0.00252934	0.00430953
Non-melanoma skin cancer	Hubei	Fragranced products	0.000168155	0.000226727	0.000198746	0	5.81059e-05	0.000178173	0.000350845	0.000784383
Non-melanoma skin cancer	Hubei	Outdoor gasoline evaporative	0	0	0	0	0	0	0	0
Non-melanoma skin cancer	Hubei	Plastic products	0.00559237	0.00498827	0.00308343	0	0.00244542	0.00473648	0.00680988	0.0144353
Non-melanoma skin cancer	Hubei	All	0.0848206	0.0848206	0	0.0848206	0.0848206	0.0848206	0.0848206	0.0848206
Non-melanoma skin cancer	Shaanxi	Paints and adhesives	0.00145202	0.00182849	0.00187535	0	0.000333218	0.00127604	0.0030689	0.00855165
Non-melanoma skin cancer	Shaanxi	Vinyl flooring and carpets	0.00156331	0.00224853	0.00170924	0	0.0007193	0.0024056	0.00324317	0.00659056
Non-melanoma skin cancer	Shaanxi	Cooking and indoor combustion	0.0198889	0.0201848	0.00396559	0.0136608	0.0171961	0.0202273	0.0220243	0.031289
Non-melanoma skin cancer	Shaanxi	Wood building materials and furniture	0.0126939	0.0101298	0.00361129	0.000892115	0.00902448	0.010606	0.0125299	0.0154369
Non-melanoma skin cancer	Shaanxi	Outdoor vehicle exhaust	0.0434561	0.0442046	0.00701269	0.0313435	0.038213	0.0450367	0.0494174	0.0563124
Non-melanoma skin cancer	Shaanxi	Outdoor industry	0.00542083	0.00514758	0.00251707	0.0010383	0.0035144	0.00481299	0.0061482	0.0107881
Non-melanoma skin cancer	Shaanxi	Fragranced products	0.00339135	0.00480571	0.00374574	0	0.00160932	0.0041903	0.00731387	0.0144081
Non-melanoma skin cancer	Shaanxi	Outdoor gasoline evaporative	0	0	0	0	0	0	0	0
Non-melanoma skin cancer	Shaanxi	Plastic products	0.0038411	0.00473441	0.00303543	0	0.00242125	0.00433559	0.00682241	0.0111551
Non-melanoma skin cancer	Shaanxi	All	0.111484	0.111484	0	0.111484	0.111484	0.111484	0.111484	0.111484
Non-melanoma skin cancer	All 9 provinces	Paints and adhesives	0.000571313	0.000671986	0.000288503	0.000220286	0.000469391	0.000629787	0.000836159	0.00137305
Non-melanoma skin cancer	All 9 provinces	Vinyl flooring and carpets	0.000436544	0.000651507	0.000246441	0.00023205	0.000477546	0.000635367	0.000803905	0.00119898
Non-melanoma skin cancer	All 9 provinces	Cooking and indoor combustion	0.00901884	0.00975691	0.00163901	0.00710054	0.00861607	0.009551	0.0106585	0.0136006
Non-melanoma skin cancer	All 9 provinces	Wood building materials and furniture	0.00734441	0.00589583	0.000947438	0.00391517	0.00528872	0.0059819	0.00656238	0.00758682
Non-melanoma skin cancer	All 9 provinces	Outdoor vehicle exhaust	0.0136572	0.0138901	0.00169538	0.011081	0.012732	0.0137714	0.0148716	0.0178863
Non-melanoma skin cancer	All 9 provinces	Outdoor industry	0.00149532	0.00172368	0.00065887	0.000878551	0.0012892	0.00157567	0.00197573	0.00355785
Non-melanoma skin cancer	All 9 provinces	Fragranced products	0.000901961	0.00103572	0.000572346	0.000235395	0.000620418	0.000967546	0.00129186	0.002475
Non-melanoma skin cancer	All 9 provinces	Outdoor gasoline evaporative	0	0	0	0	0	0	0	0
Non-melanoma skin cancer	All 9 provinces	Plastic products	0.0062521	0.00509245	0.0018512	0.00178777	0.00370152	0.0049223	0.00649251	0.00876204
Non-melanoma skin cancer	All 9 provinces	All	0.0526288	0.0526288	0	0.0526288	0.0526288	0.0526288	0.0526288	0.0526288
Kidney cancer	Chongqing	Paints and adhesives	0	0	0	0	0	0	0	0
Kidney cancer	Chongqing	Vinyl flooring and carpets	0.000416924	0.000494504	0.000372873	0	0.000180574	0.000431839	0.000741991	0.00127804
Kidney cancer	Chongqing	Cooking and indoor combustion	3.26442e-05	0.00032571	0.000389909	0	0	0.000230142	0.000464302	0.00152169
Kidney cancer	Chongqing	Wood building materials and furniture	0.00257745	0.00203316	0.00114462	0	0.00144533	0.00204397	0.00293094	0.00385934
Kidney cancer	Chongqing	Outdoor vehicle exhaust	0.0211792	0.0214974	0.00210313	0.0165885	0.019967	0.021365	0.0227348	0.0257281
Kidney cancer	Chongqing	Outdoor industry	0	0.000102964	0.00023929	0	0	0	1.69038e-05	0.000888565
Kidney cancer	Chongqing	Fragranced products	0	5.16017e-05	0.000184878	0	0	0	1.33402e-06	0.000627246
Kidney cancer	Chongqing	Outdoor gasoline evaporative	0.000202592	0.000550704	0.000456163	0	0.000159193	0.000434893	0.000949393	0.00154369
Kidney cancer	Chongqing	Plastic products	0.00160182	0.00174362	0.000968861	0	0.000980158	0.00167126	0.00246468	0.00412606
Kidney cancer	Chongqing	All	0.0325797	0.0325797	0	0.0325797	0.0325797	0.0325797	0.0325797	0.0325797
Kidney cancer	Hunan	Paints and adhesives	0	0	0	0	0	0	0	0
Kidney cancer	Hunan	Vinyl flooring and carpets	0.000594324	0.000749454	0.000652328	0	0.000241548	0.000621138	0.00108811	0.00260212
Kidney cancer	Hunan	Cooking and indoor combustion	0.000216179	0.00282616	0.00412984	0	0	0.00150185	0.00367896	0.0180973
Kidney cancer	Hunan	Wood building materials and furniture	0.00881033	0.00679261	0.00356291	0	0.00543236	0.00698751	0.00965234	0.0129059
Kidney cancer	Hunan	Outdoor vehicle exhaust	0.125257	0.137132	0.028017	0.076937	0.119095	0.137382	0.154087	0.187221
Kidney cancer	Hunan	Outdoor industry	0	0.001656	0.00610965	0	0	0	4.85448e-05	0.0213028
Kidney cancer	Hunan	Fragranced products	0	0.000195577	0.000623666	0	0	0	9.1507e-06	0.00342779
Kidney cancer	Hunan	Outdoor gasoline evaporative	0.000997663	0.00515243	0.00974851	0	0.00078862	0.00179857	0.00425556	0.0450519
Kidney cancer	Hunan	Plastic products	0.0643867	0.0493886	0.0249481	0	0.0320026	0.0457981	0.0691932	0.088942
Kidney cancer	Hunan	All	0.259443	0.259443	0	0.259443	0.259443	0.259443	0.259443	0.259443
Kidney cancer	Yunnan	Paints and adhesives	0	0	0	0	0	0	0	0
Kidney cancer	Yunnan	Vinyl flooring and carpets	0.001781	0.00208851	0.00150707	0	0.000701205	0.00214851	0.00300799	0.00562862
Kidney cancer	Yunnan	Cooking and indoor combustion	0.000186103	0.00207864	0.00249578	0	0	0.00114485	0.00316216	0.00917519
Kidney cancer	Yunnan	Wood building materials and furniture	0.0161631	0.0126805	0.00675646	0	0.00902921	0.0135763	0.0169908	0.0278142
Kidney cancer	Yunnan	Outdoor vehicle exhaust	0.0397765	0.0400464	0.00569288	0.031365	0.035776	0.0390452	0.0434063	0.050763
Kidney cancer	Yunnan	Outdoor industry	0	0.000251132	0.000637249	0	0	0	6.9656e-05	0.00221085
Kidney cancer	Yunnan	Fragranced products	0	0.000150354	0.000458104	0	0	0	6.23465e-05	0.00166957
Kidney cancer	Yunnan	Outdoor gasoline evaporative	0.000909071	0.00248845	0.00185513	0	0.000739272	0.00239953	0.00385168	0.00692209
Kidney cancer	Yunnan	Plastic products	0.00357149	0.00398651	0.00248368	0	0.00219797	0.00349484	0.00518453	0.0102955
Kidney cancer	Yunnan	All	0.0893278	0.0893278	0	0.0893278	0.0893278	0.0893278	0.0893278	0.0893278
Kidney cancer	Shanghai	Paints and adhesives	0	0	0	0	0	0	0	0
Kidney cancer	Shanghai	Vinyl flooring and carpets	0.0031571	0.00319532	0.00235245	0	0.000928203	0.00283765	0.00499276	0.00836349
Kidney cancer	Shanghai	Cooking and indoor combustion	0.000171187	0.0015312	0.00164404	0	0	0.00106528	0.00237576	0.00595873
Kidney cancer	Shanghai	Wood building materials and furniture	0.00727062	0.00656126	0.00384439	0	0.00470127	0.00663799	0.00903901	0.0161305
Kidney cancer	Shanghai	Outdoor vehicle exhaust	0.0276449	0.034147	0.00764028	0.0236717	0.0279473	0.0320049	0.0393027	0.0510722
Kidney cancer	Shanghai	Outdoor industry	0	0.000918063	0.00260631	0	0	0	0.000119464	0.0126505
Kidney cancer	Shanghai	Fragranced products	0	0.000179921	0.000522304	0	0	0	6.1334e-05	0.00175311
Kidney cancer	Shanghai	Outdoor gasoline evaporative	0.00083689	0.00261292	0.00310868	0	0.000452529	0.00176831	0.00344685	0.0133996
Kidney cancer	Shanghai	Plastic products	0.0389083	0.0296149	0.0139115	0	0.0238725	0.0327482	0.0393175	0.0541412
Kidney cancer	Shanghai	All	0.123119	0.123119	0	0.123119	0.123119	0.123119	0.123119	0.123119
Kidney cancer	Liaoning	Paints and adhesives	0	0	0	0	0	0	0	0
Kidney cancer	Liaoning	Vinyl flooring and carpets	0.00334274	0.00373049	0.0027185	0	0.00141321	0.00353332	0.00543023	0.00943735
Kidney cancer	Liaoning	Cooking and indoor combustion	0.000175334	0.00171316	0.00199671	0	0	0.000954564	0.00271201	0.00750468
Kidney cancer	Liaoning	Wood building materials and furniture	0.00930367	0.0071551	0.00383968	0	0.00477312	0.00751416	0.00975078	0.0141745
Kidney cancer	Liaoning	Outdoor vehicle exhaust	0.0750422	0.0746174	0.00786707	0.0591414	0.0680001	0.0749552	0.0793565	0.089553
Kidney cancer	Liaoning	Outdoor industry	0	0.000149773	0.00036898	0	0	0	4.32802e-05	0.00158496
Kidney cancer	Liaoning	Fragranced products	0	0.000307991	0.000984065	0	0	0	7.57495e-06	0.00298863
Kidney cancer	Liaoning	Outdoor gasoline evaporative	0.00118293	0.00336016	0.00273742	0	0.000980792	0.00297678	0.00528312	0.0102817
Kidney cancer	Liaoning	Plastic products	0.00600427	0.00641347	0.0037286	0	0.00340908	0.00573704	0.00850227	0.0138562
Kidney cancer	Liaoning	All	0.130967	0.130967	0	0.130967	0.130967	0.130967	0.130967	0.130967
Kidney cancer	Tianjin	Paints and adhesives	0	0	0	0	0	0	0	0
Kidney cancer	Tianjin	Vinyl flooring and carpets	0.00465203	0.00485422	0.00340101	0	0.00156953	0.00439283	0.00773112	0.0116208
Kidney cancer	Tianjin	Cooking and indoor combustion	0.000284936	0.00269756	0.00320545	0	0	0.00151963	0.00423755	0.0113144
Kidney cancer	Tianjin	Wood building materials and furniture	0.00999099	0.00768324	0.00410913	0	0.00562277	0.0081431	0.0106647	0.0155478
Kidney cancer	Tianjin	Outdoor vehicle exhaust	0.0465061	0.0461077	0.00404863	0.0366679	0.0432122	0.046075	0.0487415	0.0543641
Kidney cancer	Tianjin	Outdoor industry	0	0.000181027	0.000437779	0	0	0	2.5176e-05	0.00175177
Kidney cancer	Tianjin	Fragranced products	0	0.000284217	0.000873214	0	0	0	0.000134782	0.00311439
Kidney cancer	Tianjin	Outdoor gasoline evaporative	6.27863e-05	0.00018166	0.000166475	0	5.24641e-05	0.000143779	0.000274911	0.000626064
Kidney cancer	Tianjin	Plastic products	0.00370735	0.00407792	0.00234842	0.000283411	0.0022802	0.00355852	0.00570131	0.00928419
Kidney cancer	Tianjin	All	0.090392	0.090392	0	0.090392	0.090392	0.090392	0.090392	0.090392
Kidney cancer	Xinjiang	Paints and adhesives	0	0	0	0	0	0	0	0
Kidney cancer	Xinjiang	Vinyl flooring and carpets	0.00122057	0.00136943	0.000988451	0	0.000501694	0.0010814	0.00205954	0.00339497
Kidney cancer	Xinjiang	Cooking and indoor combustion	0.000107719	0.00111743	0.00123193	0	0	0.00066642	0.00185138	0.00420318
Kidney cancer	Xinjiang	Wood building materials and furniture	0.00652607	0.00506267	0.00268589	0	0.00339735	0.00516454	0.00706977	0.00988991
Kidney cancer	Xinjiang	Outdoor vehicle exhaust	0.0227448	0.0234868	0.0024261	0.0191679	0.0215641	0.0232737	0.0250254	0.0287378
Kidney cancer	Xinjiang	Outdoor industry	0	0.000172602	0.000417205	0	0	0	4.24162e-05	0.00151325
Kidney cancer	Xinjiang	Fragranced products	0	9.751e-05	0.000281259	0	0	0	5.34037e-05	0.00111694
Kidney cancer	Xinjiang	Outdoor gasoline evaporative	0.000127493	0.000373326	0.000310433	0	0.000127376	0.000319505	0.000573944	0.00115917
Kidney cancer	Xinjiang	Plastic products	0.00344015	0.00353969	0.0019936	0.000215556	0.00201121	0.00329479	0.00504418	0.00796589
Kidney cancer	Xinjiang	All	0.0483753	0.0483753	0	0.0483753	0.0483753	0.0483753	0.0483753	0.0483753
Kidney cancer	Hubei	Paints and adhesives	0	0	0	0	0	0	0	0
Kidney cancer	Hubei	Vinyl flooring and carpets	0.001472	0.00157656	0.00137912	0	0.000511214	0.00122951	0.00245571	0.0049029
Kidney cancer	Hubei	Cooking and indoor combustion	0.000192376	0.0019949	0.00259684	0	0	0.00106537	0.00280565	0.009143
Kidney cancer	Hubei	Wood building materials and furniture	0.00658095	0.00524394	0.00293484	0	0.00349952	0.00548634	0.00752926	0.0109813
Kidney cancer	Hubei	Outdoor vehicle exhaust	0.0476774	0.0514941	0.00933367	0.0342027	0.0441913	0.0515034	0.0573707	0.071216
Kidney cancer	Hubei	Outdoor industry	0	0.000585375	0.00151386	0	0	0	3.10427e-05	0.00678094
Kidney cancer	Hubei	Fragranced products	0	3.98465e-05	0.000114256	0	0	0	2.84686e-05	0.0004201
Kidney cancer	Hubei	Outdoor gasoline evaporative	0.00010282	0.000319287	0.00035275	0	7.23648e-05	0.000222827	0.000457603	0.00156867
Kidney cancer	Hubei	Plastic products	0.0184418	0.01522	0.00914462	0	0.0109403	0.0144887	0.0202195	0.0419266
Kidney cancer	Hubei	All	0.115493	0.115493	0	0.115493	0.115493	0.115493	0.115493	0.115493
Kidney cancer	Shaanxi	Paints and adhesives	0	0	0	0	0	0	0	0
Kidney cancer	Shaanxi	Vinyl flooring and carpets	0.00548811	0.00586409	0.00441553	0	0.00177866	0.00517335	0.00894236	0.0158838
Kidney cancer	Shaanxi	Cooking and indoor combustion	0.000358699	0.00382681	0.00490866	0	0	0.0020084	0.00619314	0.0194214
Kidney cancer	Shaanxi	Wood building materials and furniture	0.0118823	0.00886895	0.00483403	0	0.0060551	0.00927148	0.0122225	0.0172641
Kidney cancer	Shaanxi	Outdoor vehicle exhaust	0.250964	0.254089	0.0199523	0.214626	0.238961	0.253806	0.268175	0.286503
Kidney cancer	Shaanxi	Outdoor industry	0	0.000805719	0.00206674	0	0	0	0	0.00741572
Kidney cancer	Shaanxi	Fragranced products	0	0.00121203	0.00373764	0	0	0	0.00062652	0.0110294
Kidney cancer	Shaanxi	Outdoor gasoline evaporative	0.00155691	0.00426088	0.00348493	0	0.00115344	0.00390895	0.00646748	0.0124416
Kidney cancer	Shaanxi	Plastic products	0.0135657	0.0140242	0.00784774	0	0.00857053	0.0133979	0.0185729	0.0319358
Kidney cancer	Shaanxi	All	0.3557	0.3557	0	0.3557	0.3557	0.3557	0.3557	0.3557
Kidney cancer	All 9 provinces	Paints and adhesives	0	0	0	0	0	0	0	0
Kidney cancer	All 9 provinces	Vinyl flooring and carpets	0.00216085	0.0023675	0.000735344	0.00107887	0.00183285	0.00231994	0.0028493	0.00390125
Kidney cancer	All 9 provinces	Cooking and indoor combustion	0.00019439	0.002117	0.0011347	0.000509977	0.00128938	0.00190846	0.0027143	0.00494558
Kidney cancer	All 9 provinces	Wood building materials and furniture	0.0090413	0.007067	0.0014675	0.00416244	0.00607558	0.00711388	0.00810295	0.00977972
Kidney cancer	All 9 provinces	Outdoor vehicle exhaust	0.081814	0.0855698	0.00608126	0.0732732	0.0815955	0.0855149	0.0892699	0.0974237
Kidney cancer	All 9 provinces	Outdoor industry	0	0.000649034	0.00123098	0	7.61512e-05	0.000257317	0.00070085	0.00412934
Kidney cancer	All 9 provinces	Fragranced products	0	0.000273177	0.000460798	0	3.13148e-05	0.000117201	0.000285729	0.0014356
Kidney cancer	All 9 provinces	Outdoor gasoline evaporative	0.000737574	0.00252446	0.00196091	0.000696967	0.00150689	0.00204361	0.00282762	0.00931775
Kidney cancer	All 9 provinces	Plastic products	0.0213562	0.0175015	0.00514378	0.0074856	0.013841	0.0172922	0.0214386	0.0268598
Kidney cancer	All 9 provinces	All	0.155349	0.155349	0	0.155349	0.155349	0.155349	0.155349	0.155349
Non-Hodgkin lymphoma	Chongqing	Paints and adhesives	0	0	0	0	0	0	0	0
Non-Hodgkin lymphoma	Chongqing	Vinyl flooring and carpets	0	9.4782e-06	1.70093e-05	0	0	0	1.37077e-05	6.27577e-05
Non-Hodgkin lymphoma	Chongqing	Cooking and indoor combustion	3.97124e-06	5.15009e-05	5.33457e-05	0	9.00306e-06	4.22497e-05	7.09823e-05	0.000199199
Non-Hodgkin lymphoma	Chongqing	Wood building materials and furniture	0.000486328	0.000446942	0.00017218	5.73769e-05	0.00034081	0.000418209	0.000552027	0.000865344
Non-Hodgkin lymphoma	Chongqing	Outdoor vehicle exhaust	0.0013681	0.00139178	0.000306151	0.00091714	0.00116754	0.00137642	0.00153296	0.00218014
Non-Hodgkin lymphoma	Chongqing	Outdoor industry	1.95482e-06	8.10332e-05	0.000135624	0	0	2.23452e-05	9.64268e-05	0.000516173
Non-Hodgkin lymphoma	Chongqing	Fragranced products	8.25873e-05	9.26029e-05	6.59929e-05	0	4.56575e-05	8.10744e-05	0.000133758	0.000258144
Non-Hodgkin lymphoma	Chongqing	Outdoor gasoline evaporative	0.000199153	0.000189836	0.000117324	3.39582e-05	0.00010758	0.000164294	0.000246239	0.000496956
Non-Hodgkin lymphoma	Chongqing	Plastic products	0.000356286	0.000271734	0.00015895	0	0.000171669	0.000284267	0.000371415	0.000622854
Non-Hodgkin lymphoma	Chongqing	All	0.00731523	0.00731523	0	0.00731523	0.00731523	0.00731523	0.00731523	0.00731523
Non-Hodgkin lymphoma	Hunan	Paints and adhesives	0	0	0	0	0	0	0	0
Non-Hodgkin lymphoma	Hunan	Vinyl flooring and carpets	0	1.10064e-05	2.00552e-05	0	0	0	1.62369e-05	6.89957e-05
Non-Hodgkin lymphoma	Hunan	Cooking and indoor combustion	1.74812e-05	0.000383251	0.000541679	0	3.02391e-05	0.000245387	0.000524567	0.00265195
Non-Hodgkin lymphoma	Hunan	Wood building materials and furniture	0.00110501	0.000990142	0.000379238	0.000162258	0.000739703	0.000978437	0.0011999	0.0019099
Non-Hodgkin lymphoma	Hunan	Outdoor vehicle exhaust	0.00537832	0.00593425	0.0016997	0.00349816	0.00491483	0.00566832	0.00640151	0.0106721
Non-Hodgkin lymphoma	Hunan	Outdoor industry	2.07523e-06	0.000786748	0.00237587	0	0	2.06776e-05	0.000141496	0.0103386
Non-Hodgkin lymphoma	Hunan	Fragranced products	0.000458797	0.000429206	0.000548912	1.02316e-06	4.52353e-05	0.000178852	0.000550766	0.00183205
Non-Hodgkin lymphoma	Hunan	Outdoor gasoline evaporative	0.000651904	0.00160397	0.00307487	7.79786e-05	0.000211901	0.000413042	0.00122856	0.0146005
Non-Hodgkin lymphoma	Hunan	Plastic products	0.00951955	0.00738106	0.00549724	0	0.00226147	0.00669675	0.0123536	0.0163976
Non-Hodgkin lymphoma	Hunan	All	0.0736385	0.0736385	0	0.0736385	0.0736385	0.0736385	0.0736385	0.0736385
Non-Hodgkin lymphoma	Yunnan	Paints and adhesives	0	0	0	0	0	0	0	0
Non-Hodgkin lymphoma	Yunnan	Vinyl flooring and carpets	0	1.04656e-05	1.88704e-05	0	0	0	1.3963e-05	6.48422e-05
Non-Hodgkin lymphoma	Yunnan	Cooking and indoor combustion	5.64008e-06	7.32761e-05	7.21456e-05	0	1.59881e-05	5.3211e-05	0.000104176	0.000290653
Non-Hodgkin lymphoma	Yunnan	Wood building materials and furniture	0.000759759	0.000666583	0.000221582	0.000120828	0.000528914	0.000695732	0.000845448	0.00108455
Non-Hodgkin lymphoma	Yunnan	Outdoor vehicle exhaust	0.000640097	0.00064438	0.000138471	0.000402108	0.000558323	0.000631572	0.000772096	0.000903638
Non-Hodgkin lymphoma	Yunnan	Outdoor industry	1.06604e-06	4.7293e-05	8.6018e-05	0	0	1.06364e-05	5.21414e-05	0.000336829
Non-Hodgkin lymphoma	Yunnan	Fragranced products	4.97403e-05	5.78003e-05	3.76002e-05	0	2.6899e-05	4.44857e-05	8.61553e-05	0.000132013
Non-Hodgkin lymphoma	Yunnan	Outdoor gasoline evaporative	0.000222624	0.000200572	0.000103249	3.36246e-05	0.000120744	0.000195154	0.000269038	0.000435939
Non-Hodgkin lymphoma	Yunnan	Plastic products	0.0001979	0.00015516	8.75069e-05	0	0.000101196	0.000162437	0.000218745	0.000333858
Non-Hodgkin lymphoma	Yunnan	All	0.00207403	0.00207403	0	0.00207403	0.00207403	0.00207403	0.00207403	0.00207403
Non-Hodgkin lymphoma	Shanghai	Paints and adhesives	0	0	0	0	0	0	0	0
Non-Hodgkin lymphoma	Shanghai	Vinyl flooring and carpets	0	5.75906e-05	0.000104148	0	0	0	7.93564e-05	0.000405367
Non-Hodgkin lymphoma	Shanghai	Cooking and indoor combustion	1.86567e-05	0.000231311	0.000246652	0	5.56466e-05	0.000177116	0.000322564	0.000810631
Non-Hodgkin lymphoma	Shanghai	Wood building materials and furniture	0.00122901	0.00133813	0.000459914	0.000756322	0.00105614	0.00129397	0.00152408	0.00263986
Non-Hodgkin lymphoma	Shanghai	Outdoor vehicle exhaust	0.0015998	0.00201477	0.000604511	0.00128128	0.00156733	0.00183027	0.00247496	0.00357931
Non-Hodgkin lymphoma	Shanghai	Outdoor industry	5.68114e-06	0.000561137	0.00129319	0	0	6.70374e-05	0.000311914	0.00476329
Non-Hodgkin lymphoma	Shanghai	Fragranced products	0.000324009	0.000365999	0.000296414	0	0.000102359	0.000269484	0.000572685	0.00100157
Non-Hodgkin lymphoma	Shanghai	Outdoor gasoline evaporative	0.000737013	0.000965313	0.00122645	4.8834e-05	0.000238491	0.00054689	0.000934249	0.00561857
Non-Hodgkin lymphoma	Shanghai	Plastic products	0.00775299	0.00504626	0.00322242	0	0.00239813	0.00498696	0.00750657	0.0102314
Non-Hodgkin lymphoma	Shanghai	All	0.027195	0.027195	0	0.027195	0.027195	0.027195	0.027195	0.027195
Non-Hodgkin lymphoma	Liaoning	Paints and adhesives	0	0	0	0	0	0	0	0
Non-Hodgkin lymphoma	Liaoning	Vinyl flooring and carpets	0	6.25658e-05	0.000109957	0	0	0	8.90455e-05	0.000447807
Non-Hodgkin lymphoma	Liaoning	Cooking and indoor combustion	1.91577e-05	0.000214273	0.000207829	0	6.87578e-05	0.00013891	0.000318371	0.000736814
Non-Hodgkin lymphoma	Liaoning	Wood building materials and furniture	0.0015767	0.00132411	0.000423108	0.00015395	0.00111543	0.00136441	0.00159125	0.0021117
Non-Hodgkin lymphoma	Liaoning	Outdoor vehicle exhaust	0.00435381	0.00408858	0.000683352	0.00273188	0.00362129	0.00408842	0.00462763	0.00549631
Non-Hodgkin lymphoma	Liaoning	Outdoor industry	2.22527e-06	8.96586e-05	0.000154509	0	0	2.47485e-05	0.000104263	0.000618761
Non-Hodgkin lymphoma	Liaoning	Fragranced products	0.00047029	0.000513484	0.000340458	3.14208e-06	0.000210986	0.000475172	0.000726861	0.00127246
Non-Hodgkin lymphoma	Liaoning	Outdoor gasoline evaporative	0.00104443	0.000891349	0.000466554	0.000138098	0.000562891	0.00084223	0.00112555	0.00220533
Non-Hodgkin lymphoma	Liaoning	Plastic products	0.0011995	0.000843154	0.000469381	0	0.000516256	0.000865878	0.00118114	0.00175178
Non-Hodgkin lymphoma	Liaoning	All	0.00866612	0.00866612	0	0.00866612	0.00866612	0.00866612	0.00866612	0.00866612
Non-Hodgkin lymphoma	Tianjin	Paints and adhesives	0	0	0	0	0	0	0	0
Non-Hodgkin lymphoma	Tianjin	Vinyl flooring and carpets	0	4.43412e-05	8.38563e-05	0	0	0	6.02412e-05	0.000338437
Non-Hodgkin lymphoma	Tianjin	Cooking and indoor combustion	1.60963e-05	0.00019334	0.000168985	0	4.70317e-05	0.000151641	0.000299942	0.000546406
Non-Hodgkin lymphoma	Tianjin	Wood building materials and furniture	0.000875396	0.000749112	0.000241774	0.000297884	0.000613682	0.000765543	0.000908744	0.00116436
Non-Hodgkin lymphoma	Tianjin	Outdoor vehicle exhaust	0.001395	0.00136736	0.000248809	0.000879863	0.00119505	0.00132667	0.00151026	0.00183637
Non-Hodgkin lymphoma	Tianjin	Outdoor industry	1.42825e-06	5.99321e-05	9.8926e-05	0	0	1.67002e-05	6.32887e-05	0.000410732
Non-Hodgkin lymphoma	Tianjin	Fragranced products	0.000202059	0.000236647	0.000155897	0	0.000103623	0.000208187	0.000367625	0.000524914
Non-Hodgkin lymphoma	Tianjin	Outdoor gasoline evaporative	2.86606e-05	2.78162e-05	2.23716e-05	5.1433e-06	1.49551e-05	2.45804e-05	3.31936e-05	7.63056e-05
Non-Hodgkin lymphoma	Tianjin	Plastic products	0.000382917	0.000278662	0.000146103	0	0.00016807	0.000309769	0.000390573	0.000562495
Non-Hodgkin lymphoma	Tianjin	All	0.00422715	0.00422715	0	0.00422715	0.00422715	0.00422715	0.00422715	0.00422715
Non-Hodgkin lymphoma	Xinjiang	Paints and adhesives	0	0	0	0	0	0	0	0
Non-Hodgkin lymphoma	Xinjiang	Vinyl flooring and carpets	0	1.48322e-05	2.6269e-05	0	0	0	2.03382e-05	7.9272e-05
Non-Hodgkin lymphoma	Xinjiang	Cooking and indoor combustion	7.58499e-06	0.000100867	9.04791e-05	0	3.06819e-05	8.58256e-05	0.000160122	0.000342575
Non-Hodgkin lymphoma	Xinjiang	Wood building materials and furniture	0.000712744	0.000661501	0.000239125	0.000105804	0.000537032	0.000657666	0.000834255	0.0011264
Non-Hodgkin lymphoma	Xinjiang	Outdoor vehicle exhaust	0.000850418	0.000915977	0.000189347	0.000654747	0.000783572	0.000902584	0.000979109	0.00146822
Non-Hodgkin lymphoma	Xinjiang	Outdoor industry	1.89582e-06	8.24774e-05	0.000139824	0	0	1.73879e-05	9.49413e-05	0.000562934
Non-Hodgkin lymphoma	Xinjiang	Fragranced products	9.33036e-05	0.00011224	7.26622e-05	0	4.86994e-05	9.9953e-05	0.000168936	0.000263382
Non-Hodgkin lymphoma	Xinjiang	Outdoor gasoline evaporative	7.25424e-05	7.42135e-05	5.14127e-05	1.17352e-05	4.25215e-05	6.45446e-05	8.71467e-05	0.000246883
Non-Hodgkin lymphoma	Xinjiang	Plastic products	0.000442898	0.000347552	0.000186304	0	0.000204709	0.000389454	0.000459859	0.000730236
Non-Hodgkin lymphoma	Xinjiang	All	0.00534974	0.00534974	0	0.00534974	0.00534974	0.00534974	0.00534974	0.00534974
Non-Hodgkin lymphoma	Hubei	Paints and adhesives	0	0	0	0	0	0	0	0
Non-Hodgkin lymphoma	Hubei	Vinyl flooring and carpets	0	2.31458e-05	4.60491e-05	0	0	0	3.34761e-05	0.000208144
Non-Hodgkin lymphoma	Hubei	Cooking and indoor combustion	1.75133e-05	0.000248948	0.000280924	0	4.5422e-05	0.000165716	0.000376512	0.00106879
Non-Hodgkin lymphoma	Hubei	Wood building materials and furniture	0.000929232	0.000915842	0.000421399	0.000111782	0.000617765	0.000845326	0.0011911	0.00203392
Non-Hodgkin lymphoma	Hubei	Outdoor vehicle exhaust	0.00230471	0.00257607	0.000672353	0.00158851	0.00203672	0.00244791	0.00315591	0.0042097
Non-Hodgkin lymphoma	Hubei	Outdoor industry	3.04449e-06	0.000276793	0.000648899	0	0	4.12091e-05	0.000190885	0.00268778
Non-Hodgkin lymphoma	Hubei	Fragranced products	5.70213e-05	7.25214e-05	5.94066e-05	0	2.71337e-05	5.86746e-05	0.000110307	0.000215908
Non-Hodgkin lymphoma	Hubei	Outdoor gasoline evaporative	7.56378e-05	9.16599e-05	9.40464e-05	7.872e-06	3.46617e-05	5.88339e-05	0.000109981	0.000440146
Non-Hodgkin lymphoma	Hubei	Plastic products	0.00306962	0.00208249	0.00144002	0	0.00106636	0.00197124	0.00320415	0.00466316
Non-Hodgkin lymphoma	Hubei	All	0.0135794	0.0135794	0	0.0135794	0.0135794	0.0135794	0.0135794	0.0135794
Non-Hodgkin lymphoma	Shaanxi	Paints and adhesives	0	0	0	0	0	0	0	0
Non-Hodgkin lymphoma	Shaanxi	Vinyl flooring and carpets	0	0.000197926	0.00038994	0	0	0	0.000281852	0.00159964
Non-Hodgkin lymphoma	Shaanxi	Cooking and indoor combustion	6.62728e-05	0.000878836	0.00083101	0	0.000238257	0.000722174	0.00141476	0.00285141
Non-Hodgkin lymphoma	Shaanxi	Wood building materials and furniture	0.00340507	0.00295548	0.00114559	0.000496966	0.00231906	0.00299705	0.00357779	0.00598966
Non-Hodgkin lymphoma	Shaanxi	Outdoor vehicle exhaust	0.0246209	0.0252186	0.00402322	0.0188946	0.0222872	0.0246062	0.0279868	0.0340642
Non-Hodgkin lymphoma	Shaanxi	Outdoor industry	2.21307e-05	0.000987149	0.00169968	0	0	0.00020637	0.00122442	0.00670849
Non-Hodgkin lymphoma	Shaanxi	Fragranced products	0.00249959	0.00302544	0.00198936	0	0.00140847	0.00266741	0.00443855	0.00744824
Non-Hodgkin lymphoma	Shaanxi	Outdoor gasoline evaporative	0.00232441	0.00219374	0.00128738	0.000367077	0.00119779	0.00209043	0.00287175	0.005502
Non-Hodgkin lymphoma	Shaanxi	Plastic products	0.0045826	0.00341117	0.00198805	0	0.00189362	0.00354488	0.00473289	0.00728528
Non-Hodgkin lymphoma	Shaanxi	All	0.0951871	0.0951871	0	0.0951871	0.0951871	0.0951871	0.0951871	0.0951871
Non-Hodgkin lymphoma	All 9 provinces	Paints and adhesives	0	0	0	0	0	0	0	0
Non-Hodgkin lymphoma	All 9 provinces	Vinyl flooring and carpets	0	4.49947e-05	4.82459e-05	9.57755e-07	1.29579e-05	3.03898e-05	6.13838e-05	0.00019213
Non-Hodgkin lymphoma	All 9 provinces	Cooking and indoor combustion	1.96634e-05	0.000285177	0.000150622	7.7567e-05	0.000182652	0.000256652	0.000356888	0.000685516
Non-Hodgkin lymphoma	All 9 provinces	Wood building materials and furniture	0.00126009	0.00113754	0.000178481	0.000797601	0.00102088	0.00113293	0.00125079	0.00150356
Non-Hodgkin lymphoma	All 9 provinces	Outdoor vehicle exhaust	0.00513653	0.00535747	0.000576059	0.00436517	0.00492783	0.00533509	0.00573752	0.0065665
Non-Hodgkin lymphoma	All 9 provinces	Outdoor industry	4.56726e-06	0.000378946	0.000505371	2.10537e-05	7.96644e-05	0.000174965	0.000433136	0.00211417
Non-Hodgkin lymphoma	All 9 provinces	Fragranced products	0.000485736	0.000554499	0.000251375	0.000167481	0.000355418	0.000528162	0.00072309	0.00109877
Non-Hodgkin lymphoma	All 9 provinces	Outdoor gasoline evaporative	0.000631186	0.00079351	0.00060793	0.000273316	0.000465372	0.000606501	0.000863377	0.00308784
Non-Hodgkin lymphoma	All 9 provinces	Plastic products	0.00363804	0.00267521	0.00111711	0.000838492	0.00175259	0.0026118	0.00356207	0.00474654
Non-Hodgkin lymphoma	All 9 provinces	All	0.0313804	0.0313804	0	0.0313804	0.0313804	0.0313804	0.0313804	0.0313804
Other malignant neoplasms	Chongqing	Paints and adhesives	0.0202892	0.0337509	0.0445132	0.00671462	0.0145875	0.0195556	0.0301458	0.221349
Other malignant neoplasms	Chongqing	Vinyl flooring and carpets	0.0055101	0.0190328	0.0195305	0	0.00473674	0.0146997	0.0254918	0.0791324
Other malignant neoplasms	Chongqing	Cooking and indoor combustion	0.301211	0.303514	0.0561595	0.209535	0.265284	0.306712	0.342182	0.426781
Other malignant neoplasms	Chongqing	Wood building materials and furniture	2.33062	2.27156	0.085226	2.08796	2.19844	2.26597	2.3398	2.41948
Other malignant neoplasms	Chongqing	Outdoor vehicle exhaust	0.276796	0.27621	0.0857153	0.130156	0.223585	0.269462	0.329079	0.446265
Other malignant neoplasms	Chongqing	Outdoor industry	0.0118215	0.0259709	0.0323064	0	0.00484072	0.016861	0.0307562	0.125837
Other malignant neoplasms	Chongqing	Fragranced products	0.00708978	0.0151685	0.0212672	0	0.00352104	0.00867785	0.0178792	0.0736189
Other malignant neoplasms	Chongqing	Outdoor gasoline evaporative	0.0287168	0.0448509	0.0341766	0.0043536	0.0199777	0.0351588	0.0635551	0.117724
Other malignant neoplasms	Chongqing	Plastic products	0.028783	0.0120837	0.0115324	0	0.00175003	0.00896976	0.0198728	0.0399525
Other malignant neoplasms	Chongqing	All	3.23373	3.23373	0	3.23373	3.23373	3.23373	3.23373	3.23373
Other malignant neoplasms	Hunan	Paints and adhesives	0.0406334	0.0589215	0.0673821	0.00873828	0.027784	0.0416633	0.0536363	0.246603
Other malignant neoplasms	Hunan	Vinyl flooring and carpets	0.00565907	0.0195026	0.0214264	0	0.00390733	0.0102529	0.0274856	0.0821059
Other malignant neoplasms	Hunan	Cooking and indoor combustion	1.20611	1.66961	0.688813	0.69186	1.13835	1.5524	2.09881	3.1732
Other malignant neoplasms	Hunan	Wood building materials and furniture	4.74182	4.57297	0.681086	3.01998	4.02792	4.53514	5.05251	5.68941
Other malignant neoplasms	Hunan	Outdoor vehicle exhaust	1.06558	1.19077	0.471718	0.425797	0.873491	1.16696	1.46442	2.36314
Other malignant neoplasms	Hunan	Outdoor industry	0.0136024	0.0898608	0.249881	0	0.00519477	0.0181867	0.0541645	1.28145
Other malignant neoplasms	Hunan	Fragranced products	0.0426898	0.0467406	0.0520471	0	0.00302232	0.028106	0.0804031	0.205444
Other malignant neoplasms	Hunan	Outdoor gasoline evaporative	0.0895154	0.218542	0.260684	0.00563529	0.0530554	0.110138	0.285053	1.02324
Other malignant neoplasms	Hunan	Plastic products	0.69454	0.248027	0.296965	0	0.0568795	0.126772	0.28735	1.01494
Other malignant neoplasms	Hunan	All	9.38105	9.38105	0	9.38105	9.38105	9.38105	9.38105	9.38105
Other malignant neoplasms	Yunnan	Paints and adhesives	0.011554	0.0181509	0.0230054	0.00249376	0.00929011	0.0133599	0.0160863	0.0822032
Other malignant neoplasms	Yunnan	Vinyl flooring and carpets	0.00702188	0.0206819	0.0194191	0	0.00585172	0.0153638	0.0303293	0.0808282
Other malignant neoplasms	Yunnan	Cooking and indoor combustion	0.413767	0.449986	0.0856526	0.331975	0.399187	0.433207	0.485317	0.623168
Other malignant neoplasms	Yunnan	Wood building materials and furniture	3.44929	3.38289	0.0993523	3.13787	3.32667	3.40106	3.45923	3.53123
Other malignant neoplasms	Yunnan	Outdoor vehicle exhaust	0.137521	0.139865	0.042452	0.0528764	0.117183	0.140666	0.166948	0.226761
Other malignant neoplasms	Yunnan	Outdoor industry	0.00771996	0.0164375	0.0202449	0	0.00361066	0.0113019	0.0202758	0.0944454
Other malignant neoplasms	Yunnan	Fragranced products	0.00511331	0.011195	0.0141608	0	0.00290268	0.00625781	0.0142888	0.0497468
Other malignant neoplasms	Yunnan	Outdoor gasoline evaporative	0.032836	0.050353	0.0408905	0.00362924	0.0197945	0.0377011	0.0695113	0.19409
Other malignant neoplasms	Yunnan	Plastic products	0.0153201	0.00797213	0.00734826	0	0.000874045	0.0059099	0.0127232	0.024401
Other malignant neoplasms	Yunnan	All	4.45451	4.45451	0	4.45451	4.45451	4.45451	4.45451	4.45451
Other malignant neoplasms	Shanghai	Paints and adhesives	0.0259352	0.0382106	0.0519585	0.00710093	0.0160879	0.0221176	0.031362	0.235068
Other malignant neoplasms	Shanghai	Vinyl flooring and carpets	0.0161061	0.0579971	0.0719674	0	0.00862584	0.0304932	0.0726516	0.285291
Other malignant neoplasms	Shanghai	Cooking and indoor combustion	0.807011	0.690194	0.165454	0.373266	0.585089	0.692415	0.800903	0.962171
Other malignant neoplasms	Shanghai	Wood building materials and furniture	3.43031	3.60409	0.359146	2.95721	3.32587	3.59639	3.84578	4.30622
Other malignant neoplasms	Shanghai	Outdoor vehicle exhaust	0.166419	0.185625	0.0733969	0.0763275	0.137341	0.181821	0.225131	0.367348
Other malignant neoplasms	Shanghai	Outdoor industry	0.0148033	0.0538991	0.088366	0	0.00791342	0.0227201	0.0491328	0.380182
Other malignant neoplasms	Shanghai	Fragranced products	0.0119849	0.0239548	0.034246	0	0.00404081	0.0129183	0.0268775	0.115692
Other malignant neoplasms	Shanghai	Outdoor gasoline evaporative	0.0570431	0.090641	0.0921899	0.00411526	0.0200582	0.0665144	0.116704	0.370959
Other malignant neoplasms	Shanghai	Plastic products	0.360674	0.0937247	0.121189	0	0.0107577	0.0455605	0.0990424	0.388923
Other malignant neoplasms	Shanghai	All	4.92664	4.92664	0	4.92664	4.92664	4.92664	4.92664	4.92664
Other malignant neoplasms	Liaoning	Paints and adhesives	0.0604844	0.111687	0.181031	0.018266	0.0472087	0.0631847	0.0864209	0.632928
Other malignant neoplasms	Liaoning	Vinyl flooring and carpets	0.0386007	0.144239	0.166901	0	0.026175	0.0830284	0.191002	0.646883
Other malignant neoplasms	Liaoning	Cooking and indoor combustion	1.60757	1.59106	0.31595	0.959821	1.37245	1.55962	1.781	2.41517
Other malignant neoplasms	Liaoning	Wood building materials and furniture	8.44451	8.22403	0.366945	7.57632	8.01139	8.21213	8.443	8.98848
Other malignant neoplasms	Liaoning	Outdoor vehicle exhaust	0.92649	0.906224	0.270817	0.398994	0.706347	0.977085	1.1177	1.37297
Other malignant neoplasms	Liaoning	Outdoor industry	0.0130913	0.0319548	0.0428359	0	0.0052915	0.0183831	0.0327986	0.164518
Other malignant neoplasms	Liaoning	Fragranced products	0.0392752	0.0892616	0.128141	0	0.0219177	0.0473842	0.0974394	0.463771
Other malignant neoplasms	Liaoning	Outdoor gasoline evaporative	0.161824	0.24788	0.183231	0.00947216	0.104449	0.222566	0.354689	0.67292
Other malignant neoplasms	Liaoning	Plastic products	0.107797	0.0403184	0.038267	0	0.00653014	0.0308605	0.0640084	0.141417
Other malignant neoplasms	Liaoning	All	12.4692	12.4692	0	12.4692	12.4692	12.4692	12.4692	12.4692
Other malignant neoplasms	Tianjin	Paints and adhesives	0.113233	0.188377	0.236772	0.029268	0.0971407	0.120807	0.160277	1.01251
Other malignant neoplasms	Tianjin	Vinyl flooring and carpets	0.0665508	0.204066	0.206732	0	0.0480499	0.1366	0.283033	0.789552
Other malignant neoplasms	Tianjin	Cooking and indoor combustion	2.46953	2.52684	0.361705	2.05142	2.29563	2.46215	2.75309	3.37929
Other malignant neoplasms	Tianjin	Wood building materials and furniture	8.38346	8.07276	0.425369	7.06613	7.7765	8.12004	8.41994	8.66557
Other malignant neoplasms	Tianjin	Outdoor vehicle exhaust	0.606958	0.605046	0.153374	0.279495	0.520375	0.612075	0.719198	0.927235
Other malignant neoplasms	Tianjin	Outdoor industry	0.0201337	0.0438246	0.0523848	0	0.00987513	0.0322485	0.0532579	0.25146
Other malignant neoplasms	Tianjin	Fragranced products	0.0404342	0.082957	0.0977094	0	0.0258152	0.0543517	0.0960593	0.339419
Other malignant neoplasms	Tianjin	Outdoor gasoline evaporative	0.00867771	0.0133491	0.00961073	0.00079714	0.00581902	0.0119921	0.0184877	0.0381788
Other malignant neoplasms	Tianjin	Plastic products	0.0622955	0.0296061	0.0255205	0	0.00539891	0.0238888	0.0516344	0.0964246
Other malignant neoplasms	Tianjin	All	12.5431	12.5431	0	12.5431	12.5431	12.5431	12.5431	12.5431
Other malignant neoplasms	Xinjiang	Paints and adhesives	0.0478967	0.0658853	0.0538608	0.0130011	0.0369153	0.0535568	0.0725799	0.241548
Other malignant neoplasms	Xinjiang	Vinyl flooring and carpets	0.0243804	0.0514661	0.0424346	0	0.014601	0.0460537	0.0776478	0.147534
Other malignant neoplasms	Xinjiang	Cooking and indoor combustion	0.734051	0.777346	0.142245	0.582221	0.669344	0.754512	0.852827	1.1965
Other malignant neoplasms	Xinjiang	Wood building materials and furniture	3.97012	3.84644	0.180021	3.44318	3.77609	3.89319	3.98672	4.07943
Other malignant neoplasms	Xinjiang	Outdoor vehicle exhaust	0.313236	0.322851	0.065754	0.188053	0.285582	0.319104	0.374943	0.449433
Other malignant neoplasms	Xinjiang	Outdoor industry	0.0299362	0.0447471	0.0399621	0	0.0149566	0.0388185	0.0598643	0.167775
Other malignant neoplasms	Xinjiang	Fragranced products	0.0209147	0.0367509	0.0337949	0	0.0117459	0.0265974	0.0567881	0.131721
Other malignant neoplasms	Xinjiang	Outdoor gasoline evaporative	0.0167301	0.0246003	0.017239	0.00244792	0.0126783	0.0199207	0.0317258	0.0783443
Other malignant neoplasms	Xinjiang	Plastic products	0.0438154	0.0273243	0.0238129	0	0.00469243	0.0236579	0.0425827	0.0707094
Other malignant neoplasms	Xinjiang	All	5.8115	5.8115	0	5.8115	5.8115	5.8115	5.8115	5.8115
Other malignant neoplasms	Hubei	Paints and adhesives	0.0282476	0.0428749	0.0524749	0.00790209	0.0183064	0.0296943	0.0397916	0.233188
Other malignant neoplasms	Hubei	Vinyl flooring and carpets	0.0135694	0.040002	0.0426908	0	0.00805151	0.0275734	0.0570312	0.160033
Other malignant neoplasms	Hubei	Cooking and indoor combustion	1.12933	1.14681	0.317614	0.592258	0.901294	1.1208	1.30443	1.88631
Other malignant neoplasms	Hubei	Wood building materials and furniture	3.75861	3.79904	0.30908	3.13402	3.61522	3.78374	4.01933	4.33088
Other malignant neoplasms	Hubei	Outdoor vehicle exhaust	0.412225	0.437272	0.132471	0.213038	0.330639	0.426637	0.542762	0.704225
Other malignant neoplasms	Hubei	Outdoor industry	0.0171607	0.0541524	0.0765875	0	0.00724437	0.0272132	0.0496113	0.289534
Other malignant neoplasms	Hubei	Fragranced products	0.00456258	0.00855629	0.00941554	0	0.00189205	0.00604683	0.0129898	0.0357162
Other malignant neoplasms	Hubei	Outdoor gasoline evaporative	0.00949549	0.0149618	0.0134084	0.000639264	0.00540754	0.0132624	0.0175654	0.0562007
Other malignant neoplasms	Hubei	Plastic products	0.21019	0.0667257	0.0684496	0	0.0115099	0.0516127	0.100005	0.292934
Other malignant neoplasms	Hubei	All	5.80152	5.80152	0	5.80152	5.80152	5.80152	5.80152	5.80152
Other malignant neoplasms	Shaanxi	Paints and adhesives	0.0512635	0.0917294	0.13418	0.0122151	0.0346624	0.0541581	0.0733035	0.626205
Other malignant neoplasms	Shaanxi	Vinyl flooring and carpets	0.0309504	0.118153	0.134371	0	0.0215487	0.0695502	0.155504	0.551809
Other malignant neoplasms	Shaanxi	Cooking and indoor combustion	1.69803	1.77123	0.33831	1.21823	1.54004	1.73782	1.91374	2.66546
Other malignant neoplasms	Shaanxi	Wood building materials and furniture	5.59519	5.29556	0.446649	4.38681	4.916	5.39816	5.60689	6.28956
Other malignant neoplasms	Shaanxi	Outdoor vehicle exhaust	1.56191	1.56643	0.451532	0.545779	1.27437	1.63244	1.87532	2.36116
Other malignant neoplasms	Shaanxi	Outdoor industry	0.0376026	0.099735	0.137269	0	0.0158282	0.0596695	0.100326	0.593823
Other malignant neoplasms	Shaanxi	Fragranced products	0.0602897	0.141237	0.178732	0	0.0377615	0.0749085	0.163356	0.749639
Other malignant neoplasms	Shaanxi	Outdoor gasoline evaporative	0.108746	0.160417	0.111677	0.00890401	0.0803727	0.145061	0.237922	0.464442
Other malignant neoplasms	Shaanxi	Plastic products	0.126103	0.0454225	0.0442733	0	0.00557445	0.035422	0.0747811	0.158974
Other malignant neoplasms	Shaanxi	All	9.95287	9.95287	0	9.95287	9.95287	9.95287	9.95287	9.95287
Other malignant neoplasms	All 9 provinces	Paints and adhesives	0.0388499	0.0629027	0.0329062	0.029376	0.0400772	0.0521827	0.0752148	0.145441
Other malignant neoplasms	All 9 provinces	Vinyl flooring and carpets	0.0185779	0.0619255	0.0283452	0.0217648	0.040647	0.0563726	0.0770731	0.129241
Other malignant neoplasms	All 9 provinces	Cooking and indoor combustion	1.09912	1.19841	0.151333	0.952166	1.08895	1.18208	1.29085	1.53953
Other malignant neoplasms	All 9 provinces	Wood building materials and furniture	4.73703	4.62786	0.159954	4.29363	4.52347	4.63313	4.74438	4.91948
Other malignant neoplasms	All 9 provinces	Outdoor vehicle exhaust	0.662542	0.690762	0.110587	0.496366	0.618639	0.683761	0.754448	0.932835
Other malignant neoplasms	All 9 provinces	Outdoor industry	0.0173789	0.0545811	0.0524315	0.014038	0.0271738	0.0398403	0.0621466	0.262177
Other malignant neoplasms	All 9 provinces	Fragranced products	0.025741	0.0476233	0.0284917	0.0135315	0.0277238	0.0398218	0.0590332	0.120217
Other malignant neoplasms	All 9 provinces	Outdoor gasoline evaporative	0.063267	0.111993	0.0566564	0.0398657	0.0726416	0.0977607	0.133523	0.26322
Other malignant neoplasms	All 9 provinces	Plastic products	0.230449	0.0803049	0.0585808	0.0161119	0.0400518	0.0606379	0.0977698	0.227622
Other malignant neoplasms	All 9 provinces	All	7.5665	7.5665	0	7.5665	7.5665	7.5665	7.5665	7.5665

### Sheet: Table S20
Table S20. Ranking of sources according to their contributions to burden of disease in 9 provinces in China in 2017.
Province	Rank 1	Rank 2	Rank 3	Rank 4	Rank 5	Rank 6	Rank 7	Rank 8	Rank 9
Chongqing	Vehicle	Wood	Cooking	Paints	Plastic	Fragranced	Gasoline	Industry	Vinyl
Hunan	Wood	Vehicle	Plastic	Cooking	Gasoline	Paints	Fragranced	Industry	Vinyl
Yunnan	Wood	Vehicle	Cooking	Gasoline	Paints	Plastic	Fragranced	Industry	Vinyl
Shanghai	Wood	Plastic	Vehicle	Cooking	Paints	Gasoline	Fragranced	Vinyl	Industry
Liaoning	Wood	Vehicle	Cooking	Plastic	Gasoline	Paints	Fragranced	Vinyl	Industry
Tianjin	Wood	Vehicle	Cooking	Paints	Fragranced	Plastic	Vinyl	Industry	Gasoline
Xinjiang	Wood	Vehicle	Cooking	Plastic	Fragranced	Paints	Gasoline	Industry	Vinyl
Hubei	Wood	Vehicle	Cooking	Plastic	Paints	Industry	Fragranced	Vinyl	Gasoline
Shaanxi	Wood	Vehicle	Cooking	Plastic	Fragranced	Gasoline	Paints	Industry	Vinyl
All 9 provinces	Wood	Vehicle	Cooking	Plastic	Paints	Gasoline	Fragranced	Industry	Vinyl
